# Eco-anxiety among children and young people: A systematic review of social, political, and geographic determinants

**DOI:** 10.1101/2023.12.19.23300198

**Authors:** Claire L Niedzwiedz, Shamal M Kankawale, S Vittal Katikireddi

**Affiliations:** School of Health and Wellbeing, University of Glasgow, Clarice Pears Building, 90 Byres Road, Glasgow, G12 8TB

## Abstract

Eco-anxiety refers to distress arising from environmental degradation, especially concerning climate change, with children and young people (CYP) likely to be particularly susceptible. This systematic review examined social, political, and geographic factors associated with eco-anxiety among CYP. We searched 11 databases, Google Scholar and pre-print servers up to August 2024, and citations to January 2025. Quality was assessed using the Mixed Methods Appraisal Tool (MMAT). 69 studies (42 quantitative, 16 qualitative, 11 mixed-methods) were included in the narrative synthesis. Most studies used non-probability sampling, limiting generalisability, and were from the Global North. Findings were grouped into three categories of determinants: social (age, gender, media exposure, socioeconomic and educational contexts, intergenerational relations, peer and cultural norms), political (distrust, government inaction, individual views, and participation), and geographic (exposure to environmental hazards, cross-country differences, urban or rural residence). Further study is needed to understand how eco-anxiety develops and varies globally, particularly regarding how social, political and geographic factors intersect, and its impacts on mental health and wellbeing.

## appendix 3 for "Eco-anxiety among children and young people: A systematic review of social, political, and geographic determinants"

### Sheet: Determinants
							Theme
Authors	Year	Political determinants	Geographic determinants	Social determinants	Supporting quotes for "Political determinants"	Social	Political	Supporting quotes for "Geographic determinants"	Geographic	Supporting quotes for "Social determinants"
Szagun	1995					The paper finds some differences by age, gender and culture. Levels of anxiety differed only between Germany and Russia for 12 year olds. Among girls anxiety increased across age groups in Germany, but not same pattern in Russia, with highest anxiety seen for those aged 12 years. In both countries girls had higher eco-anxiety.	The study mentions differences between countries can be explained by different societal backgrounds, with less importance placed on envirnomental issues in Russia, who had lower scores on personal pro-envinomental activity and political activity.		The study found anxiety, sadness and anger about environmental destruction high in both geographic contexts. Stonger feelings among German adolescents, but overall levels of anxiety similar across cultures.
Hokka	1999	The paper discusses how political instability and social anxiety in Russia may contribute to higher eco-anxiety among young Muscovites. It also suggests that the visibility and success of the Green Movement in Estonia might reduce eco-anxiety among Estonian teenagers. Additionally, the ecological discourse in Russia is linked to distrust in the political status quo, which may increase eco-anxiety. However, economic hardships are noted to potentially lessen this concern. No specific statistical results are provided for these associations.	- Country studied: Finland (Helsinki), Russia (Moscow), Estonia (Tallinn)_x000D_ - Overall level of eco-anxiety: Highest in Moscow, followed by Tallinn and Helsinki_x000D_ - Geographic determinants:_x000D_ - Air quality: Worse in Moscow, associated with higher eco-anxiety_x000D_ - Local environmental perception: In Helsinki, negative perceptions correlate with higher eco-anxiety; no significant correlation in Moscow or Tallinn_x000D_ - Specific issues: Greenhouse effect concern highest in Helsinki	- Gender: In Helsinki, girls showed significantly more environmental concern than boys. In Moscow, girls were more worried about nuclear power plants than boys._x000D_ - Age/Class Level: Older pupils in Helsinki were more concerned about environmental issues than younger ones. In Moscow, younger pupils showed more concern about health effects._x000D_ - Local Environment Perception: In Helsinki, those perceiving their local environment as worse were more worried about environmental issues._x000D_ - Health Conditions: In Tallinn, students with asthma showed significantly higher environmental concern._x000D_ - Risk Behaviors: Students engaging in risk behaviors like heavy drinking and smoking showed less environmental concern._x000D_ - Littering Behavior: Students who littered were less concerned about environmental issues across all cities.	- "The differences of worry between the cities were difficult to interpret, but the greater total concern of young Muscovites may be part of their general social anxiety, which is associated with the instability of the Russian society."_x000D_ - "The ecological discourse began in Russia towards the end of the 1980s. The worsening of environment was one impulse in the distrust on status quo and was connected to the overall dissatisfaction with the society."_x000D_ - "The visibility and acceptability of a Green Movement can promote an image that the environmental problems can be handled in the society. The success of the Green Movement in Estonia might be one explanation for the somewhat slighter concern about the environment among teenagers in Tallinn as compared to Moscow, although some problems are common with Russia."	- The paper discusses several social determinants related to eco-anxiety, including gender, age, and school class level. - Gender: In Helsinki, girls showed more environmental concern than boys, with statistically significant differences. In Moscow, both sexes showed high concern, but girls were more worried about nuclear power plants than boys. - Age/Class Level: Older pupils in Helsinki were more concerned about environmental issues than younger ones. In Moscow, younger pupils showed more concern about health effects. - Health Conditions: In Tallinn, students with asthma showed significantly higher environmental concern. - Risk Behaviors: Across all sites, students who engaged in risk behaviors like heavy drinking and smoking showed less environmental concern.	- The paper suggests that the greater environmental concern among young Muscovites may be linked to broader social anxiety due to the instability of Russian society, indicating a connection between political instability and eco-anxiety._x000D_ - The success of the Green Movement in Estonia is mentioned as a potential factor for lower environmental concern among Estonian teenagers, suggesting that political movements and their visibility can influence eco-anxiety levels._x000D_ - The ecological discourse in Russia, which began in the late 1980s, is tied to a distrust of the status quo and dissatisfaction with society, implying that political dissatisfaction may heighten eco-anxiety._x000D_ - Economic troubles and hardships in Russia are noted to potentially lessen environmental concern, indicating that political and economic conditions can modulate eco-anxiety.	- "The present article addresses environmental attitudes of young people and is based on a comparative survey on health and environment of school children between 13 and 18 years in Fin-Ž . Ž . land Helsinki , Russia Moscow and Estonia Ž . Tallinn"_x000D_ - "The most polluted area of Finland is the southern part where Helsinki is situated."_x000D_ - "In Estonia energy production presents the greatest environmental problems due to the use of oil-shale as a source of fuel."_x000D_ - "The industrial plants of the former So¨iet Union were heavily concentrated around some large cities, which has caused strong local strain to the environment in many places."_x000D_ - "According to available indicators the air quality in Moscow seems to be somewhat worse than in Tallinn and Helsinki."_x000D_ - "Teenagers in Helsinki, Moscow and Tallinn saw the most serious threats to the environment quite similarly. As a whole, young Muscovites expressed the strongest concern about environment, which was especially clear by looking at the shares of 'very worried' pupils."_x000D_ - "In Helsinki, those who considered their local surroundings worse than elsewhere in Finland, were at the same time more worried about environmental problems in general."_x000D_ - "In Moscow none of the items of environmental worry varied statistically really significantly with the opinion about the state of one's living environment."_x000D_ - "In Tallinn there was no clear pattern in these associations."_x000D_ - "When considering the actual state of environment in these cities, the quality of air is an important indicator of pollution."	- The study focuses on teenagers from three cities: Helsinki (Finland), Moscow (Russia), and Tallinn (Estonia), which are geographically distinct and have different environmental conditions. - Helsinki is noted as being in the most polluted area of Finland, while Moscow has worse air quality compared to Tallinn and Helsinki. - Estonia's environmental issues are linked to energy production using oil-shale, which is a significant source of pollution. - The paper highlights that young Muscovites express the strongest environmental concern, which may be linked to the poorer air quality in Moscow. - In Helsinki, there is a correlation between negative perceptions of local environmental conditions and higher levels of environmental worry. - No significant statistical variation in environmental worry was found in Moscow based on perceptions of local environmental conditions, and no clear pattern was found in Tallinn. - The greenhouse effect was a particular concern in Helsinki.	- "Environmental concern was usually highest in Moscow, but the effects of pollution on an individual's health worried Estonian teenagers most."_x000D_ - "Finnish girls and pupils in higher school classes were environmentally more conscious than boys or younger teenagers."_x000D_ - "In Tallinn, the sex and age differences in worry were smaller."_x000D_ - "The distributions are thus quite similar in all cities; adjusting for sex did not alter the distributions of the dependent variables by more than 1% unit."_x000D_ - "In Helsinki there was a clear and statistically significant difference between the sexes in all problems."_x000D_ - "In Moscow, worry about environmental problems was great among both sexes. A clear difference was found only in the case of nuclear power plants: 51% of girls were very worried about them, while among boys the proportion was 39%"_x000D_ - "In Helsinki, older pupils were more concerned about health effects, while in Moscow it was the reverse."_x000D_ - "In every case, the concern was greatest among the Estonians."_x000D_ - "In Helsinki, those who considered their local surroundings worse than elsewhere in Finland, were at the same time more worried about environmental problems in general."_x000D_ - "In Moscow none of the items of environmental worry varied statistically really significantly with the opinion about the state of one's living environment."_x000D_ - "In Tallinn there was no clear pattern in these associations."_x000D_ - "Environmental worry seemed to have connections to a general sense of responsibility and risk behaviour such as heavy drinking and smoking."_x000D_ - "The prevalence of asthma among the respondents in all cities was 2᎐3%."
Ojala	2007	The paper qualitatively finds that young people experience eco-anxiety due to perceived global power concentration and denial of environmental issues, but also find hope in human cooperation, media-driven awareness, and the global solidarity movement. No specific statistical results are provided.	The study was conducted in Sweden, focusing on young volunteers from Swedish environmental organizations. The paper does not provide specific findings on geographic determinants of eco-anxiety such as differences by country, region, or exposure to climate change events. It primarily explores coping strategies among young Swedish volunteers.	The study focuses on young people aged 19-25. No specific associations between social determinants such as gender, socio-economic background, or education level and eco-anxiety are detailed in the findings. The main focus is on the age group of participants.	- "the young people worried about what they perceived as widespread denial about environmental problems among laypersons in general."_x000D_ - "the young people also identified positive aspects of this trend. The first subtheme was connected with an awareness that the media and the internet revolution include the spreading of useful information to people all around the world, which in the long run will hopefully lead to both an increase in global solidarity and more widespread knowledge about environmental problems."_x000D_ - "A global power concentration-where the US and large corporations were perceived as having a disproportional say in global politics-was a factor that caused both anger and worry among the subjects."_x000D_ - "The young people argued that humans are special and that we can achieve great things as long as we cooperate."_x000D_ - "Many of the subjects had faith in the power of the global solidarity movement which they felt had increased in importance over the last few years bringing different organizations together in a powerful global network."	- The study focuses on young people aged 19-25, which is the primary age group examined in relation to eco-anxiety. - The gender distribution among participants is mentioned, with 13 women and 8 men, but no specific findings on gender differences in eco-anxiety are provided. - The socio-economic background is described as mixed, with a majority from an intellectual middle class, but no specific associations with eco-anxiety are detailed. - Education level is noted, with most participants being college/university students, but again, no specific findings on how this relates to eco-anxiety are provided.	- The paper discusses the perception of global power concentration and its impact on eco-anxiety, highlighting that young people feel worry and anger due to the perceived disproportionate influence of the US and large corporations in global politics._x000D_ - There is a mention of widespread denial about environmental problems, which can be linked to political inaction or insufficient policy responses, contributing to eco-anxiety._x000D_ - The paper notes a belief in human cooperation and the potential for positive change, which may mitigate some aspects of eco-anxiety._x000D_ - The role of media and internet in spreading information is seen as a positive political determinant, potentially reducing eco-anxiety by increasing awareness and solidarity._x000D_ - The global solidarity movement is viewed positively, suggesting that political participation and collective action can alleviate eco-anxiety.	- "the choice fell on two traditional environmental organizations-the Swedish branch of Friends of the Earth and ''Fa¨ltbiologerna'', a national environmental organization for and by youths-and on one organization focused on fair trade. These organizations' local groups in four Swedish municipalities were contacted by mail."_x000D_ - "The present study explored how the young activists interviewed dealt with one important part of identity development in emerging adulthood, namely to find a link to society at large and to find a purpose transcending one's own self by taking on responsibility for these issues."_x000D_ - "The socio-economic background of the subjects was fairly mixed, though the majority came from what can be called an intellectual middle class background."_x000D_ - "Interviews were conducted with 21 emerging adults, 13 women and 8 men, between the ages of 19 and 25 years."	- The focus is on young volunteers in Sweden, and the study explores their coping strategies with environmental worries rather than comparing levels of eco-anxiety across different geographic determinants.	- "In the present study, the focus is instead on a group of ordinary young people between the ages of 19-25 who are actively engaged in environmental and justice organizations concerned with global issues."_x000D_ - "Interviews were conducted with 21 emerging adults, 13 women and 8 men, between the ages of 19 and 25 years."_x000D_ - "Fifteen of the subjects studied at college/university level, four were highschool students and two were working full-time."_x000D_ - "The socio-economic background of the subjects was fairly mixed, though the majority came from what can be called an intellectual middle class background."
Ojala	2012	-	- Country studied: Sweden_x000D_ - Overall level of climate or eco-anxiety: Not specifically quantified in terms of geographic determinants; the study focuses on coping strategies among Swedish youth without detailing geographic differences in eco-anxiety.	The study examines age as a social determinant of climate worry. Children use more distancing strategies and less problem-focused coping compared to adolescents and young adults. They also rely more on positive thinking/existential hope and trust in science and technology. Adolescents and young adults use more positive reappraisal and trust in political solutions. Hyperactivation strategies are more common among older age groups. No other social determinants like gender or socioeconomic status are specifically analyzed in relation to eco-anxiety.	- "The adolescents and young adults also mentioned trust in politicians/politics and international agreements as a source of hope."_x000D_ - "trust in politicians and international agreements was more common among the two older age-groups than among the children, with the university students being particularly inclined to use this strategy"_x000D_ - "trusting politicians was not particularly common among the adolescents and young adults either."	- The study focuses on age as a social determinant, examining how different age groups (children, adolescents, and young adults) cope with climate change-related worry and hope. - Children also rely more on positive thinking/existential hope and trust in science and technology, while older groups use more positive reappraisal and trust in political solutions.	- The paper discusses trust in politicians and international agreements as a source of hope, which can be related to political determinants. - It is noted that trust in politicians and international agreements is more common among older age groups, particularly university students, suggesting a potential link between political trust and hope regarding climate change. - The mention of trust in politicians is more about its role in promoting hope rather than directly addressing eco-anxiety or climate worry.	- "All the young people lived in central Sweden in and around a medium-sized municipality."_x000D_ - "The aim of this study was to explore how Swedish young peoplein late childhood/early adolescence, mid to late adolescence, and early adulthoodcope with worry and promote hope in relation to climate change."_x000D_ - "The present study shows that young people use a plethora of different strategies to cope with climate change ranging from de-emphasizing the seriousness of climate change to performing activities in everyday life to try to contribute to the solution of the problem."_x000D_ - "The climate issue was highly visible in Swedish media this year."	- The study focuses on Swedish young people, specifically those living in central Sweden around a medium-sized municipality.	- "The aim of this study was to explore how Swedish young peoplein late childhood/early adolescence, mid to late adolescence, and early adulthoodcope with worry and promote hope in relation to climate change."_x000D_ - "The children used less problemfocused coping and more distancing strategies to cope with worry than did the two older groups"_x000D_ - "Concerning sources of hope, the children used less positive reappraisal and instead used positive thinking/existential hope more, and had trust in researchers and technological development to a higher degree, than the two older groups"_x000D_ - "Concerning hyperactivation with regard to regulating worry, and to a certain degree when giving advice to a worried friend, it is interesting to notice that these strategies of emphasizing negative emotions were hardly used at all by the children, but were more common among the two older age-groups"_x000D_ - "Finally, when it comes to promoting hope, trust in politicians and international agreements was more common among the two older age-groups than among the children, with the university students being particularly inclined to use this strategy"_x000D_ - "The present study shows that young people use a plethora of different strategies to cope with climate change ranging from de-emphasizing the seriousness of climate change to performing activities in everyday life to try to contribute to the solution of the problem."_x000D_ - "Worry about climate change was most commonly regulated either by various distancing strategies or by problem-focused strategies, although the children to a higher degree used distancing as a way to cope with this threat."_x000D_ - "In all three age-groups, hope was primarily evoked by different meaning-focused strategies such as positive re-appraisal and by having trust in different societal actors."_x000D_ - "In the present study, the children did not use as much positive re-appraisal as the other two groups and instead used positive thinking/existential hope to a greater extent, and had more trust in science and technological development."
Strife	2012	-	The study was conducted in Denver, Colorado, focusing on urban children aged 10-12. The paper does not provide specific statistical results or quantitative measures of eco-anxiety by geographic determinants such as country or region. Instead, it uses qualitative methods to explore children's feelings. The study highlights that children expressed significant eco-anxiety, characterized by fear, sadness, and anger about environmental problems. The research suggests that children's eco-anxiety is influenced by their exposure to media, which often presents environmental issues in a negative light. The study does not compare eco-anxiety levels across different geographic regions or countries, nor does it provide data on direct exposure to climate change events or severe weather. The focus is on urban children in a specific city (Denver), without a comparison to rural or coastal areas.	- Mass media exposure (television, news, movies) is associated with increased eco-anxiety and pessimistic views about the future._x000D_ - Parental and teacher influence is associated with awareness of solutions to environmental problems, potentially reducing eco-anxiety._x000D_ - Age group of participants: 10 to 12 years old.	- "Although this is a critically important question, few studies provide information on how ecophobia impacts children's immediate and long-term participation in pro-environmental behavior."_x000D_ - "Highlighting the environmental concerns of children is important for several reasons. First, evidence suggests that regardless of parental status, gender, income level, or political affiliation, adults in the United States are more concerned about their children's health, safety, and general well-being than they are about other social concerns"_x000D_ - "Voicing the environmental concerns of children, therefore, may encourage broader public support for policies designed to overcome the future environmental challenges that children will face."_x000D_ - "In considering connections across themes such as awareness of global environmental problems and negative visions of the future, it became clear that children who received their environmental information primarily from television programs and movies tended to express highly negative emotions about environmental problems."	- The study primarily focuses on qualitative findings regarding children's emotional responses to environmental issues, such as fear, sadness, and anger. - The paper highlights the role of mass media exposure (television, news, and movies) in shaping children's pessimistic views and eco-anxiety, indicating a strong association between media consumption and heightened environmental concern. - Parental and teacher influence is noted as a positive source of information regarding solutions to environmental problems, suggesting that these social determinants can mitigate eco-anxiety by providing hope and knowledge about solutions. - The age group of participants is specified as 10 to 12 years old, which is relevant to understanding the developmental context of their eco-anxiety.	- The paper does not specifically address political determinants such as political party affiliation, government response, or climate policies in relation to eco-anxiety or climate worry. - The mention of political affiliation is in the context of adults' concerns about children's well-being, not directly related to children's eco-anxiety. - The paper focuses on children's emotional responses to environmental issues and the sources of their information (e.g., television), rather than political determinants.	- "Through 50 in-depth interviews with urban children (ages 10-12) this research aimed to fill the scholarly gap in our understanding of children's environmental concerns by voicing children's feelings about environmental problems."_x000D_ - "informants were recruited to participate in this project through letters sent home to 170 fifth grade families from three select schools in Denver, Colorado."_x000D_ - "the research presented here is part of a larger comparative study on children's experiences of nature and environmental concerns across various socioeconomic communities facing different levels of environmental degradation."_x000D_ - "Table 1 below described the sociodemographic information of the informants who participated in this study, showing that a total of 50 informants (23 boys and 27 girls) from various ethnic and socioeconomic backgrounds participated in this study."_x000D_ - "In considering connections across themes such as awareness of global environmental problems and negative visions of the future, it became clear that children who received their environmental information primarily from television programs and movies tended to express highly negative emotions about environmental problems."_x000D_ - "A majority of children also shared apocalyptic and pessimistic feelings about the future state of the planet."_x000D_ - "Overall, a majority of children in this study tended to express their environmental concern through sadness, fear, anger and pessimistic views of the future, which suggests that these children are ecophobic (Sobel, 1996)."	- The study was conducted in Denver, Colorado, focusing on urban children aged 10-12. - The focus is on urban children in a specific city (Denver), without a comparison to rural or coastal areas.	- "Findings revealed 82% of children expressed fear, sadness, and anger when discussing their feelings about environmental problems."_x000D_ - "A majority of children also shared apocalyptic and pessimistic feelings about the future state of the planet."_x000D_ - "Deeper analysis showed that children's consumption of television, news and movies was associated with pessimistic feelings about the future state of the environment."_x000D_ - "over 70% of children discussed television, news and movies as a central source of their fear about environmental problems."_x000D_ - "Children also shared common feelings of frustration with the news' negative focus in general:"_x000D_ - "children's understanding of the solutions to environmental problems was most often associated with parents or teachers as the source of information."
Chiw	2019					- The paper discusses various social determinants related to eco-anxiety among young Australians, such as educational influences. - The survey results indicate a high level of concern about climate change among young people, with significant feelings of anxiety. - The paper highlights the importance of education on climate change, suggesting that better integration into educational systems could influence perceptions and potentially reduce eco-anxiety.	- The paper discusses the perception of young Australians regarding the government's response to climate change. - A significant portion of respondents (about 60%) believe that the Australian government does not take climate change seriously or is not committed to addressing it, indicating a link between government inaction and eco-anxiety. - There is a general lack of confidence in the government's handling of climate change, which contributes to feelings of disempowerment among young people. - Comments from participants reflect dissatisfaction with the government's climate policies, suggesting that perceived government inaction or inadequate action is associated with increased eco-anxiety.	- The study focuses on young people in Australia, specifically those aged 7 to 25 years, indicating that the geographic determinant is Australia._x000D_ - The paper does not provide specific statistical or qualitative findings related to differences by region, direct exposure to climate change events, urban/rural differences, coastal residence, or temperature within Australia._x000D_ - The study highlights a high level of concern about climate change among Australian participants, with 96% considering it a serious problem and 89% worried about its effects._x000D_ - The paper does not provide specific associations between these geographic determinants and eco-anxiety/climate anxiety/climate worry, nor does it include statistical results such as mean levels or odds ratios._x000D_ - The study notes a lack of confidence in the Australian government's handling of climate change, which is a national-level issue rather than a specific geographic determinant.	- The study focuses on young people in Australia. - The study highlights a high level of concern about climate change among Australian participants, with 96% considering it a serious problem and 89% worried about its effects.
Coppola	2021	Political and institutional inaction, including events like the 2016 US election, are associated with increased eco-anxiety among participants. The perceived lack of action by politicians and institutions contributes to feelings of anxiety. No specific statistical results are provided.	The study focuses on Vermont, USA, with participants experiencing eco-anxiety primarily through indirect knowledge rather than direct exposure to climate events. Geographic determinants like reconsideration of living plans due to increased fires in the Western US are noted, but no statistical data on eco-anxiety by geographic factors is provided. The main finding is that indirect exposure and knowledge contribute to eco-anxiety among participants.	The study examines eco-anxiety among young adults aged 18 to 21, primarily white, involved in environmental organizations. Eco-anxiety is influenced by academic experiences, political and institutional behavior, and perceived self-efficacy. Involvement in organizations helps alleviate eco-anxiety by fostering a sense of community and efficacy.	- "Political and institutional inaction both within UVM and more broadly in the United States emerged as a reoccurring theme. Specifically, several participants noted the 2016 US election as a source of anxiety."_x000D_ - "Participant B, a senior studying environmental science, expressed this source of anxiety with regard to politicians and institutions in the United States:"_x000D_ - "My data contributes to an existing narrative within the literature that involvement in environmental organizations is helpful in alleviating eco-anxiety because it cultivates a sense of self and collective efficacy."	- The study focuses on young adults aged 18 to 21. - The majority of participants are white, indicating a lack of diversity in terms of ethnicity. - The study highlights that participants' eco-anxiety is influenced by their academic experiences, political and institutional behavior, and perceived self-efficacy. - Involvement in environmental organizations is associated with reduced eco-anxiety, as it provides a sense of community and efficacy.	- The paper discusses political and institutional inaction as a recurring theme contributing to eco-anxiety among participants. - The 2016 US election is specifically mentioned as a source of anxiety, indicating that political events and the perceived inaction of political institutions can exacerbate eco-anxiety. - The findings suggest that political determinants, such as government response and political events, are associated with increased eco-anxiety. - Highlights the general impact of political inaction and events on participants' anxiety levels.	- "Interview subjects for this research range from age 18 to age 21 and were recruited from six environmental organizations at UVM."_x000D_ - "Like myself, the majority of my interview subjects are white and had largely received their knowledge of climate change indirectly rather than through lived experiences."_x000D_ - "Although most participants had not personally been impacted by a climate impact such as a wildfire or a flood many of them noted having family or close friends who had experienced an impact of one kind or another which impacted their thinking and emotions about climate change."_x000D_ - "Indirect climate change knowledge refers to a source that does not come from a direct climate impact. Examples of indirect sources of knowledge mentioned by participants include reading a news source or watching a film."_x000D_ - "Most (12/14) participants talked to some degree about the tension between individual versus institutional responsibility for climate change (such as switching to a vegan diet versus holding corporations accountable for their actions)."_x000D_ - "Participant B talked about her dream of moving to the Western United States after graduating from college but is now reconsidering because of the increase in fires"	- The study is conducted at the University of Vermont, USA. - The paper mentions that participants have not been directly impacted by climate events but have indirect experiences through family or friends, indicating that direct exposure is not a significant factor in their eco-anxiety. - There is a mention of reconsideration of geographic living plans due to climate change, specifically related to increased fires in the Western United States, indicating some level of geographic consideration in eco-anxiety.	- "Interview subjects for this research range from age 18 to age 21 and were recruited from six environmental organizations at UVM."_x000D_ - "Like myself, the majority of my interview subjects are white and had largely received their knowledge of climate change indirectly rather than through lived experiences."_x000D_ - "My findings suggest that there is a relationship between action and the alleviation of ecoanxiety among members of the Climate Generation who are involved in environmental organizations at UVM."_x000D_ - "The main sources of eco-anxiety among my participants are politics and institutional behavior, academics and higher education, and perceived lack of self-efficacy."_x000D_ - "involvement with environmental organizations appears to help alleviate ecoanxiety to some degree. The primary driver of this relationship appears to be the way involvement in organizations help young people feel efficacious within a community where they are able to act appropriately within a sphere of influence."_x000D_ - "there seems to be a relationship between efficacy -perceived or real -and resiliency which ultimately allows people to continue their involvement and activism amidst ecoanxiety and other challenges."
Hickman	2021	The study found that perceived inadequate government response is associated with increased climate anxiety and feelings of betrayal among young people. Participants rated government responses negatively (mean score 14.96 on a 9-18 scale, SD 2.57) and reported greater feelings of betrayal (mean score 2.7, SD 1.0) than reassurance (mean score 2.22, SD 0.93), with significant differences (p<0.0001). No specific statistical results for political party affiliation or political participation were provided.	- Countries studied: Australia, Brazil, Finland, France, India, Nigeria, Philippines, Portugal, the UK, and the USA._x000D_ - Overall level of climate or eco-anxiety: High levels of worry and functional impact were reported across all countries._x000D_ - Specific associations:_x000D_ - Poorer countries in the Global South and those directly impacted by climate change events report higher levels of worry and functional impact._x000D_ - Portugal shows high levels of worry due to recent wildfires._x000D_ - The Philippines experiences high distress due to vulnerability to coastal flooding and typhoons._x000D_ - The UK shows significant distress despite less severe direct impacts, linked to perceived government inaction._x000D_ - More populous countries like India report greater levels of functional impairment and negative beliefs.	- Age group: Participants were aged 16-25 years. No other specific statistical results for social determinants like gender, ethnicity, or socioeconomic position were provided. The study notes higher distress in poorer countries or those more directly impacted by climate change.	- "Respondents rated governmental responses to climate change negatively and reported greater feelings of betrayal than of reassurance."_x000D_ - "Climate anxiety and distress were correlated with perceived inadequate government response and associated feelings of betrayal."_x000D_ - "Distress about climate change is associated with young people perceiving that they have no future, that humanity is doomed, and that governments are failing to respond adequately, and with feelings of betrayal and abandonment by governments and adults."_x000D_ - "Distress appears to be greater when young people believe that government response is inadequate, which leads us to argue that the failure of governments to adequately reduce, prevent, or mitigate climate change is contributing to psychological distress, moral injury, and injustice."_x000D_ - "this survey shows that large numbers of young people globally regard governments as failing to acknowledge or act on the crisis in a coherent, urgent way, or respond to their alarm. This is experienced as betrayal and abandonment, not just of the individual but of young people and future generations generally."_x000D_ - "climate anxiety in children and young people should not be seen as simply caused by ecological disaster, it is also correlated with more powerful others (in this case, governments) failing to act on the threats being faced."_x000D_ - "Pertaining to our second research question, which was how children and young people around the world perceive governmental responses to climate change, participants tended to rate government response negatively (mean score 14•96 on the 9-18 scale [SD 2•57])."_x000D_ - "Across all countries, participants reported greater feelings of betrayal (mean score 2•7 [SD 1•0]) than of reassurance (2•22 [SD 0•93]; p<0•0001) and pairwise t tests showed that betrayal ratings were significantly higher than reassurance ratings within each country (p<0•0001; figure 2 ; mean scores by country are shown on appendix p 8)."	- The study surveyed young people aged 16-25 years, which is the only social determinant explicitly mentioned in terms of sample characteristics. - The paper mentions an even gender split but does not provide specific statistical results on how gender affects eco-anxiety. - The findings suggest that countries with poorer socioeconomic conditions report higher levels of worry and functional impact.	- The paper discusses the association between perceived government response and climate anxiety, highlighting that inadequate government action is linked to increased feelings of distress and betrayal among young people. - The findings indicate that negative perceptions of government responses are correlated with higher levels of climate anxiety and feelings of betrayal. - The statistical findings include mean scores for perceptions of government response and feelings of betrayal, showing significant differences in how these perceptions relate to climate anxiety.	- "We surveyed 10 000 children and young people (aged 16-25 years) in ten countries (Australia, Brazil, Finland, France, India, Nigeria, Philippines, Portugal, the UK, and the USA; 1000 participants per country)."_x000D_ - "Countries expressing more worry and a greater impact on functioning tended to be poorer, in the Global South, and more directly impacted by climate change; in the Global North, Portugal (which had dramatic increases in wildfires since 2017) showed the highest level of worry."_x000D_ - "Distress appears to be greater when young people believe that government response is inadequate,"_x000D_ - "Climate distress is clearly evident both in countries that are already experiencing extensive physical impacts of climate change, such as the Philippines, a nation that is highly vulnerable to coastal flooding and typhoons."_x000D_ - "Aggregated results combining all countries are offered to provide a picture of the overall findings, while recognising that such results are not globally representative because sample sizes were the same for each country and not weighted by population size."_x000D_ - "more populous countries (eg, India with more than 1•3 billion people) reported greater levels of functional impairment, negative beliefs, and so on, indicating that our aggregated findings are probably a conservative estimate of distress levels globally."	- The study surveyed young people from ten countries, providing a broad geographic scope. - The paper notes that poorer countries in the Global South and those directly impacted by climate change events tend to report higher levels of worry and functional impact. This suggests a correlation between economic status and direct exposure to climate change with levels of eco-anxiety. - Portugal, despite being in the Global North, showed high levels of worry perhaps due to recent severe weather events like wildfires. - The Philippines is highlighted as experiencing high distress due to its vulnerability to coastal flooding and typhoons, indicating a link between geographic vulnerability to climate events and eco-anxiety. - The UK, with less severe direct impacts, still shows significant distress, suggesting that perceived government inaction also plays a role in eco-anxiety levels.	- "We surveyed 10 000 children and young people (aged 16-25 years) in ten countries (Australia, Brazil, Finland, France, India, Nigeria, Philippines, Portugal, the UK, and the USA; 1000 participants per country)."_x000D_ - "There was an approximately even split in terms of gender (51•4% male, 48•6% female) and age group (49% aged 16-20; 51% aged 21-25 years; mean age 20•82 years [SD 2•54]; appendix p 2)."_x000D_ - "Descriptive statistics were calculated for each aspect of climate anxiety, and Pearson's correlation analysis was done to evaluate whether climate-related distress, functioning, and negative beliefs about climate change were linked to thoughts and feelings about government response."_x000D_ - "Countries expressing more worry and a greater impact on functioning tended to be poorer, in the Global South, and more directly impacted by climate change; in the Global North, Portugal (which had dramatic increases in wildfires since 2017) showed the highest level of worry."_x000D_ - "Distress appears to be greater when young people believe that government response is inadequate,"_x000D_ - "The study did not measure the severity of climate anxiety by any psychological scale, although it should be noted that some results related to youth cognitions indicate strong emotions, such as the belief that "humanity is doomed"."_x000D_ - "We report aggregate results for all respondents, and results by country."
Jones	2021	-	- Country studied: England_x000D_ - Overall level of eco-anxiety: 50% of young people suffering from some form of eco-anxiety, 45% negatively affected daily_x000D_ - No specific associations between geographic determinants and eco-anxiety were studied in this paper. The study was conducted in an urban school in England, and geographic determinants were not a primary focus. Further research in different geographical regions is suggested.	- Age group: 9-10 years old_x000D_ - Gender and cultural bias: Children predominantly depicted climate activists as young, white females, indicating a potential link to eco-anxiety as they did not see adults in power as key agents for change.	- "The climate crisis represents the biggest problem facing the planet -posing a risk to human and non-human forms of life (Chomsky, 2019). The complexity of the issues has entangled social, economic and political threads thus increasing the anthropocentric risks of food insecurity, political instability, disease, poverty etc. (Peters and Vivekanananda, 2014)"_x000D_ - "the Department for Education recently published guidance which stated that teachers were not allowed to support antidemocratic activist groups such as those that facilitate climate change education (Department for Education, 2020)."_x000D_ - "Lee et al (2015) argues that this type of education is a necessity if we are to ensure public support and engagement with climate action."_x000D_ - "Boler (1999) refers to anger as a response to a perceived injustice in terms of Aristotle's 'moral' anger. The moral anger both we and the children experienced could have been identified as inappropriate or uncivil behaviour. However, we considered it as an essential 'political emotion' (Lyman (1981) and witnessed young people being motivated to address injustice through this moral anger."_x000D_ - "We did not silence voices but encouraged an exploration of the injustices that children identified with regard climate change."	- The paper discusses the identification of gender and cultural bias in children's visions for climate mitigation. - The findings indicate that children predominantly depicted climate activists as young, white females, suggesting a gender and cultural bias in their perceptions of who can address climate change. - The paper suggests that this bias may be linked to eco-anxiety, as children did not see adults in power as key agents for change, potentially placing pressure on themselves.	- The paper discusses the entanglement of social, economic, and political threads in the context of climate change, indicating that political factors are part of the broader context. - The mention of the Department for Education's guidance against supporting antidemocratic activist groups suggests a political influence on climate education but does not directly link this to eco-anxiety. - The paper refers to moral anger as a political emotion, suggesting that political determinants might influence emotional responses.	- "We worked with two classes, 30 learners in each (n=60), in an urban school in England."_x000D_ - "This is a small study -further research with larger numbers, different ages and in different geographical regions are required with both pupils and teachers."_x000D_ - "This paper considers the emotional response to climate education in a primary classroom (age 9-10 years) in England and begins to explore the emotions that teaching about climate change may raise for both teacher, researcher and pupil."_x000D_ - "Marks et al (2021) note that 50% of young people are suffering with some form of eco-anxiety. 45 % of young people are negatively affected by their feelings to climate change on a daily basis."_x000D_ - "The English education system has a National Curriculum (Department for Education, 2013) that neglects explicit reference to climate change before the age of 13 years old."	- The study is conducted in England, specifically in an urban school setting.	- "In addition to the way in which emotion was navigated, the children in our study made many drawings of young people when trying to identify who was going to help mitigate climate change. This may indicate, or be the precursor to, eco-anxieties. Children did not identify adults in power to be key agents for change. The drawings were not only of young people, but were also predominantly female, able bodied and white."_x000D_ - "It should also be noted that in all but two drawings from across the sessions the young climate activists were referred to with female pronouns (she/her). Only two depictions (in the form of superheroes with capes) were referred to as he/him. All depictions of people were young, white individuals."_x000D_ - "Identification of gender and cultural bias in children's climate mitigation visions"
Metsäranta	2021	Politics is identified as one of the factors affecting eco-anxiety, with 47% of respondents reporting that politics caused difficult climate emotions. However, specific associations between political determinants (e.g., political affiliation, government response) and eco-anxiety are not detailed in the paper.	- Country studied: Finland_x000D_ - Overall level of eco-anxiety: Not explicitly quantified in terms of mean or standard deviation, but discussed in terms of regional distribution of respondents._x000D_ - Geographic determinants: The study highlights regional distribution (west and south Finland) as a potential factor influencing findings, but does not provide specific statistical or qualitative results on geographic determinants of eco-anxiety.	Age group: 15-29 years old. Education level: Basic education, academic, vocational. Occupational group: Worker, student, entrepreneur, unemployed. Economic status: Financially secure to financially considerate. Academic individuals may be more sensitive to climate issues. Most respondents from west and south Finland. No specific statistical results on social determinants' association with eco-anxiety/climate anxiety.	- "The process of eco-anxiety focuses on how it is affected by issues such as politics and weather and how eco-anxiety is linked to the everyday life choices of young Finns."_x000D_ - "The issues listed that affect eco-anxiety are politics, weather, news, IPCC report and talks about climate change in close circles."_x000D_ - "The issues such as news and politics illustrated the effect of negative climaterelated emotions."_x000D_ - "The role of media is very crucial in how youth perceive and experiences climate-related emotions."_x000D_ - "69% of the respondents reported that knowledge about problems such as global warming, melting of the polar caps, destruction of rain forests, overpopulation, and pandemics news caused difficult climate feelings. The news caused 66% of respondents to have had difficult climate emotions. Other major issues that caused difficult emotions were documentaries and series (56%), weather (49%) and politics (47%)."_x000D_ - "The research focused on what eco-anxiety is, how often it is experienced, what issues such as politics and news affect it, how eco-anxiety and climate-related anxiety are linked to the changes in everyday life choices of young Finns."	- The paper mentions that academic individuals are often more sensitive to climate-related issues. - Age group differences and education/awareness.	- The paper mentions that politics is one of the issues affecting eco-anxiety, alongside weather, news, and other factors. - It is noted that 47% of respondents reported that politics caused difficult climate emotions, indicating a significant association between political issues and eco-anxiety.	- "The survey was sent to four different universities (Tampere, Helsinki, Lappeenranta and Turku), to 14 high schools and 9 upper comprehensive schools around Finland. The most respondents were from west Finland and south Finland, which limits results and does not indicate enough how people experience climate change-related emotions in north Finland and east Finland."_x000D_ - "The regional distribution of respondents was north and east Finland (3%), west Finland (51%) south Finland (33%), capital region (10%) and Uusimaa (2%)."_x000D_ - "The low response rate came from North and East Finland and this could have affected the research results, since there may be differences in the attitudes among young Finns around Finland."_x000D_ - "Most of the respondents came from west Finland and south Finland. This was due to the that most of the high school and upper secondary schools were in these two regions."_x000D_ - "The education level distributed more towards the academic and basic education level and fewer responses came from the vocational level."_x000D_ - "The survey first controlled the basic demographic factors such as age (15-29y old) gender (male or female), the region where the people are from (north, east, west, south, capital region and Uusimaa),"_x000D_ - "The age distribution of the respondents was as follows: 15-to 18-year Finns formed most of the respondents (N=94). The other groups that were formed was 19 -to -23 -year -olds and 24-to 29-year-olds."_x000D_ - "The differences in means between these three age groups are analysed in the discussion sector."	- The survey was distributed across various regions in Finland, with a significant number of responses coming from west and south Finland. This regional distribution is important as it may influence the findings related to eco-anxiety. - The low response rate from North and East Finland suggests that the study's findings may not fully represent the experiences of young people in those regions.	- "The people surveyed consisted of demographic characteristics such as age, income, professional group, socioeconomic status, education, and gender."_x000D_ - "The survey first controlled the basic demographic factors such as age (15-29y old) gender (male or female), the region where the people are from (north, east, west, south, capital region and Uusimaa), education (basic education, academic, vocational and other), occupational group (worker, student, entrepreneur, unemployed and other) and current economic status (financially secure, financially quite secure, financially okay when judiciously makes purchases, parents support financially, financially quite considerate and financially considerate)."_x000D_ - "The age distribution of the respondents was as follows: 15-to 18-year Finns formed most of the respondents (N=94). The other groups that were formed was 19 -to -23 -year -olds and 24-to 29-year-olds."_x000D_ - "The education level of respondents was divided into basic education (43%), academic (49%), vocational (4%) and other (5%)."_x000D_ - "The occupational group distribution between the respondents was worker (14%), student (80%), entrepreneur (1%), unemployed (3%) and other (2%)."_x000D_ - "The current economic status among the respondents was financially secure (15%), financially quite secure (32%), financially okay when judiciously makes purchases (22%), parents support financially (24%), financially quite considerate (5%) and financially considerate (2%)."_x000D_ - "The survey was sent to four different universities (Tampere, Helsinki, Lappeenranta and Turku), to 14 high schools and 9 upper comprehensive schools around Finland."_x000D_ - "The most respondents were from west Finland and south Finland, which limits results and does not indicate enough how people experience climate change-related emotions in north Finland and east Finland."_x000D_ - "Most of the students had a basic education and an academic one. Academic people are often more sensitive and aware of climate-related issues and thus may affect the result."_x000D_ - "The low response of vocation school students was present."
Sciberras	2021	The paper suggests that political discourse and government actions in Australia, such as high greenhouse gas emissions and resistance to setting net zero targets, may influence climate worry among adolescents. It also notes that climate change is a politically polarizing issue, with conservative/right-wing views associated with skepticism. However, no specific statistical results are provided linking political determinants directly to eco-anxiety.	- Country studied: Australia_x000D_ - Overall level of climate worry: Most adolescents (75%) had at least moderate concern about climate change._x000D_ - No specific associations between geographic determinants and eco-anxiety were statistically or qualitatively detailed in the paper.	The study primarily focuses on age as a social determinant, examining climate change-related worry trajectories from ages 10-19. Other social determinants like gender, ethnicity, and socioeconomic status are controlled for in analyses but not explicitly linked to eco-anxiety outcomes in the results. The study highlights that adolescents with persistent or increasing climate worry have higher political engagement, suggesting potential influences from media exposure or peer groups. However, specific statistical associations between these social determinants and eco-anxiety are not detailed. The age group of participants is 10-19 years.	- "For this reason, the climate worries of Australian adolescents may be influenced by the political discourse surrounding climate change in Australia, and Australia's record of climate (in)action."_x000D_ - "Australia has one of the highest greenhouse gas emissions per capita among developed countries (Ritchie, 2019; Union of Concerned Scientists, n.d.) , and the current Australian government has resisted setting a target of net zero emissions by 2050 (Glenday, 2021;Jericho, 2020). Australia was also the first country in the world (in 2014) to repeal a carbon price (having previously implemented one in 2012)."_x000D_ - "Decreasing concern may thus be indicative of political attitudes and allegiances emerging during adolescence."_x000D_ - "Climate change is a politically polarising issue in Australia, with a stronger relationship observed between being politically conservative/right wing and climate change scepticism than in many other countries (Hornsey, Harris, & Fielding, 2018)."_x000D_ - "Adolescents with high persistent and increasing worry had higher levels of societal engagement, which arguably are important steps towards acknowledging and responding to climate-related threat."_x000D_ - "It is important to note, however, that we did not examine whether climate worry resulted in tangible pro-environmental actions by adolescents."_x000D_ - "A recent large cross-sectional survey of Australian young people found that 67% believed Australia was not doing enough to address carbon emissions and that only 13% felt that government leaders were listening to their concerns (Australian Institute for Disaster Resilience, 2020)."_x000D_ - "Therefore, those whose concern is that children and adolescents not be burdened with anxiety would do better to support strong action on climate change than to seek to shield young people from uncomfortable realities."	- The study found that adolescents with persistent climate change-related worry had higher depression symptoms, which could be linked to broader sociodemographic factors. - Political engagement was higher among those with persistent and increasing climate worry, suggesting a link between climate worry and societal engagement, potentially influenced by social determinants like media exposure or peer influence.	- The paper discusses the influence of political discourse and government actions on climate worry among adolescents. It highlights Australia's high greenhouse gas emissions and the government's resistance to setting net zero targets as potential contributors to climate worry. - The paper notes that climate change is a politically polarizing issue in Australia, with a correlation between conservative/right-wing views and climate change skepticism. - The study suggests that political attitudes and allegiances may influence levels of climate concern, with decreasing concern potentially linked to political ideologies. - The paper mentions that adolescents with high persistent and increasing worry are more engaged in societal activities related to climate change.	- "the climate worries of Australian adolescents may be influenced by the political discourse surrounding climate change in Australia, and Australia's record of climate (in)action."_x000D_ - "Australia has one of the highest greenhouse gas emissions per capita among developed countries (Ritchie, 2019; Union of Concerned Scientists, n.d.) , and the current Australian government has resisted setting a target of net zero emissions by 2050 (Glenday, 2021;Jericho, 2020)."_x000D_ - "Australia was also the first country in the world (in 2014) to repeal a carbon price (having previously implemented one in 2012)."_x000D_ - "The large proportion of adolescents with at least some level of climate change-related worry, and the relationship between climate worry and societal engagement, suggests that many adolescents may be engaging in constructive worry."_x000D_ - "Most adolescents (75%) had at least moderate concern about climate change, consistent with the few crosssectional studies on the topic (Australian Institute for Disaster Resilience, 2020; Chiw & Ling, 2019)."_x000D_ - "A minority of adolescents (low persistent and steep decreasing groups, 25% or 1 in 4 of the sample) had low levels of climate change-related worry."	- The paper mentions that a large proportion of adolescents have at least moderate concern about climate change, but it does not break this down by specific geographic determinants.	- "Latent profile analyses determined the trajectories of climate change-related worry (aim 1) at age 10-11, 12-13, 16-17 and 18-19 years for those with complete climate worry data at all time points (N = 2244)."_x000D_ - "Analyses controlled for adolescent age and neighbourhood sociodemographic status at Wave 8 and adolescent sex."_x000D_ - "Most primary caregivers were born in Australia, had completed at least a high school level of education and were female sex (Table 1"_x000D_ - "The analysed sample was more likely to be born in Australia and to have a higher education level than those not analysed (Table 1"_x000D_ - "No significant differences were detected across the other variables; however, there was a lower representation of caregivers that reported themselves to be Aboriginal or Torres Strait Islander in the analysed group."_x000D_ - "Half of the sample were male sex, and about 3% were reported by their parent to have an anxiety disorder/depression at age 10-11 years."_x000D_ - "Adolescents with persistent climate change-related worry had higher depression symptoms at age 18-19 years compared to the moderate worry group"_x000D_ - "Although overall political engagement was low across the sample, political engagement at 18-19 years was higher in the persistent and increasing climate worry groups"_x000D_ - "There was a similar gradient for engagement with Australian news and politics, engagement with international news/politics and having strong feelings about politics."
Barnes	2022	The study found that distrust in government action and policy, perceived government inaction due to shareholder interests, and left-wing political views valuing global equality, justice, and peace are associated with higher levels of eco-anxiety among participants. Participants sought solutions outside traditional political structures due to these perceptions.	The study focused on Dalhousie University students in Canada, with most participants being Canadian. The paper mentions that populations more vulnerable to climate change report higher levels of eco-anxiety, but specific geographic determinants within the study's sample are not detailed. References to other studies suggest higher eco-anxiety in vulnerable regions, but no specific statistical or qualitative findings are provided for geographic determinants in this study.	- Gender: Women tend to report higher levels of eco-anxiety and perceive environmental risks as more serious._x000D_ - Age: Young adults (19-28) are more worried about climate change than older generations._x000D_ - Education Level/Discipline: Students enrolled in environment-related courses report higher levels of eco-anxiety._x000D_ - Political Orientation/Values: Individuals who lean towards the left and value global equality, justice, and peace are more likely to report eco-anxiety.	- "Participants generally distrusted governmental action and policy, and sought solutions elsewhere, such as through education, NGOs, technology, and non-capitalist structures."_x000D_ - "The reason why governments are not doing enough, most participants noted, was because of shareholder power and vested interests:"_x000D_ - "Some participants also believed that they were given an unfair amount of the burden to find solutions to climate change, which further exacerbated their eco-anxiety."_x000D_ - "people who generally believe that governments and organizations are, or will, effectively solve climate change, or who place the burden on others, typically do not perceive climate change as a significant existential threat and might perceive other risks as more important (such as the economy)."_x000D_ - "Presently, none of the participants believed that climate change was being satisfactorily solved or mitigated under current governments."_x000D_ - "participants often alluded to other solutions that may prove fruitful, such as education, nongovernment organisations, technology, and reconfiguring-if not completely abolishing-social structures."	- Gender differences are noted, with women generally showing more concern for the environment and perceiving risks as more serious, which is associated with higher levels of eco-anxiety. - The study highlights that students enrolled in environment-related courses report higher levels of eco-anxiety compared to their peers, suggesting that education level and discipline of study are significant factors.	- The paper discusses the perception of government inaction and its association with eco-anxiety. Participants generally felt that governments were not doing enough due to vested interests and shareholder power. - There is a noted distrust in governmental action and policy, leading participants to look for solutions outside of traditional political structures. - The belief that governments are not effectively addressing climate change contributes to eco-anxiety among participants. - Political views also play a role; those who lean towards left-wing ideologies and value global equality, justice, and peace are more likely to experience eco-anxiety.	- "The study consisted of nine Dalhousie University students who were enrolled in programs that pertained to environmental studies i.e., Biology, Sustainability, and Environmental Science."_x000D_ - "Most participants (7) were from Canada, while two were international students (Caribbean/Asia)."_x000D_ - "Populations that are more vulnerable to climate change and extreme weather events, unsurprisingly, report higher levels of eco-anxiety and eco-guilt."_x000D_ - "In Australia, about 80 % of students feel somewhat or very anxious about climate change, and about half said that they experience these emotions on a weekly basis (Baudon & Jachens, 2021)."_x000D_ - "In a study by Eisler and colleagues (2003) , they conducted a trans-national study to explore inter-regional and gender differences among American, German, Swedish, and Japanese participants."_x000D_ - "Narrowing the scope further, students who are enrolled in environment-related courses tend to report higher levels of eco-anxiety when compared to their general cohort."	- The study focused on students from Dalhousie University in Canada, with a small sample size of nine participants, seven of whom were Canadian and two international students from the Caribbean/Asia.	- "In total, nine people participated in this study. Of the participants, six were women and three were men. The average age of participants was 23, and the median age was 22. The age of participants ranged from 19-28."_x000D_ - "Narrowing the scope further, students who are enrolled in environment-related courses tend to report higher levels of eco-anxiety when compared to their general cohort."_x000D_ - "In a study by Eisler and colleagues (2003) , they conducted a trans-national study to explore inter-regional and gender differences among American, German, Swedish, and Japanese participants. What they observed was that on average, women show more concern for the environment and perceive risks to be more serious."_x000D_ - "young adults and adolescents (16-25) are much more worried about climate change than older generations,"_x000D_ - "students who are either enrolled in environmental studies or who have a keen interest in environmental issues, it is unsurprising that participants thought about the environment frequently."_x000D_ - "women also tend to report higher levels of eco-anxiety."
Bright	2022	The paper qualitatively suggests that governmental inaction and perceived injustices are political determinants that contribute to youth eco-anxiety and motivate activism. However, no specific statistical or detailed qualitative findings on political determinants of eco-anxiety are provided.	The study focuses on Aotearoa New Zealand. The paper does not provide specific statistical or qualitative findings on geographic determinants of eco-anxiety. It discusses eco-anxiety as a motivator for action among youth climate strike leaders in New Zealand, without detailing associations with geographic factors.	The study involved high-achieving youth climate strike leaders who experienced increased eco-anxiety as their awareness grew. The participants were diverse in ethnicity and lived in various settings, but specific associations between social determinants like gender, ethnicity, or socioeconomic position and eco-anxiety were not detailed. The age group of participants was primarily secondary school students.	- "the climate strikes provided an opportunity for adults generally, and educationalists specifically, to observe motivated youth who saw the need to challenge authoritarian expectations and demand political climate action."_x000D_ - "Youth have traditionally been under-represented in politics because the discourse has principally been determined by, and dominated by, adults."_x000D_ - "With governmental inaction and perceived injustice typically motivating activism, activists aspire to make societal changes"_x000D_ - "The emotional journey the strike leaders underwent allowed not only anxiety but also anger to prompt personal research, raise their awareness of climate injustices, and further their political awareness."_x000D_ - "The strikes enabled a public display of youth anger and this was considered a relief by some strike leaders."_x000D_ - "Youth have reasons to be angry, the intergenerational injustices do not just involve environmental catastrophes but also substantial social and economic burdens that will disproportionately impact future generations, poorer and indigenous communities."_x000D_ - "The emotional journey strike leaders experienced empowered them towards political agency."	- The paper discusses the emotional journey of climate strike leaders, including stages of apathy, awareness, anxiety, and anger. This suggests that increased awareness is associated with increased anxiety. - The participants were high-achieving students, which may imply a link between education level or academic motivation and eco-anxiety. - The paper mentions that many participants felt adults were unaware of the level of climate anxiety among youth, indicating a generational or age-related aspect to eco-anxiety. - The study involved 15 climate strike leaders with diverse ethnicities and living in various settings, but specific associations between these social determinants and eco-anxiety are not detailed.	- The paper discusses the role of political determinants in the context of youth climate strikes, focusing on how governmental inaction and perceived injustices motivate youth activism. - The climate strikes are portrayed as a response to authoritarian expectations and a demand for political climate action, indicating a link between political determinants and eco-anxiety. - The paper highlights that youth are motivated by governmental inaction and perceived injustices, which are political determinants that contribute to their eco-anxiety and activism. - The emotional journey of the strike leaders, including anxiety and anger, is linked to their awareness of climate injustices and political awareness, suggesting that political factors play a role in their emotional responses. - It provides a general narrative on how political factors like governmental inaction and perceived injustices influence youth emotions and actions.	- "The 15 climate strike leaders interviewed, eleven female and four male, identified with diverse ethnicities and lived in a range of urban or rural settings around Aotearoa New Zealand."_x000D_ - "The climate strikes of 2019 motivated millions worldwide onto the street and provided a platform for youth voices that demanded global climate action. This article explores the experiences of climate strike leaders in Aotearoa New Zealand questioning the motivational factors behind the youth action."_x000D_ - "Formal climate change education was not part of their schooling for 13 of the 15 participants in this study."_x000D_ - "The strike leaders interviewed for this research largely identified as high achieving, highly motivated students, and they directed their growing awareness, anxiety, and anger into research and critical reflection of the status quo."_x000D_ - "The research documented here investigated climate strike leaders' perceptions of engagement and motivation towards climate action and supports existing literature that documents the rise of ecological anxiety that may disable or enable climate action."	- The study is focused on Aotearoa New Zealand. - The participants were climate strike leaders from diverse ethnic backgrounds and lived in both urban and rural settings within New Zealand.	- "The participant climate strike leaders frequently reported their journeys as ricocheting through various emotional stages including apathy, awareness, anxiety, and anger before they were moved to action."_x000D_ - "Many strike leaders discovered that as their awareness increased, so did their anxiety, 'as you learn more the anxiety really kicks in, that is what happened to me and every advocate I know,' said Madison, 18."_x000D_ - "many participants felt adults had no idea of the current level of climate anxiety among youth."_x000D_ - "The strike leaders interviewed for this research largely identified as high achieving, highly motivated students, and they directed their growing awareness, anxiety, and anger into research and critical reflection of the status quo."_x000D_ - "Formal climate change education was not part of their schooling for 13 of the 15 participants in this study."_x000D_ - "The 15 climate strike leaders interviewed, eleven female and four male, identified with diverse ethnicities and lived in a range of urban or rural settings around Aotearoa New Zealand."_x000D_ - "Participants for this research were initially sourced from newspaper articles reporting the climate strikes and approached via social media."_x000D_ - "The emotional journey strike leaders experienced empowered them towards political agency."
Diffey	2022	The paper qualitatively describes that young people's eco-anxiety is influenced by political determinants such as government response and inaction. When political leaders take climate change seriously, it provides relief, whereas perceived inaction exacerbates feelings of despair, anger, and fear. No specific statistical results are provided.	The paper discusses geographic determinants of eco-anxiety qualitatively. Participants from low-lying countries like the Philippines and Jamaica experience anxiety due to sea-level rise and storms. Those from drought-prone regions like India, Egypt, Nigeria, and Kenya fear drought and famine. Despite geographic diversity, no major differences in eco-anxiety were identified among participants. Even those in high-income countries experience distress due to global climate impacts. Overall, direct exposure to climate events is a key factor in eco-anxiety.	The paper qualitatively highlights that young people experience eco-anxiety due to factors such as age, low income, and social media exposure. It emphasizes shared experiences of climate-related feelings among diverse young people without specific statistical associations between social determinants and eco-anxiety.	- "The feelings we experience are linked not just to climate change's impacts, but to how we see people (particularly in positions of power) acting in response to the crisis."_x000D_ - "When we believe peers, fellow citizens, business owners, and political leaders are taking it seriously it gives us a sense of connection, comfort and relief."_x000D_ - "However, when we believe people are responding without sufficient urgency, we feel despair about the unnecessary harm being caused, angry at the injustice being inflicted by the world's richest people (particularly on the world's poorest, vulnerable and marginalized groups), fearful of impacts occurring in the future, and unimportantas if our concerns and future quality of life do not matter"_x000D_ - "Policymakers and business leaders can help us cope by showing genuine commitment and taking meaningful, binding action, particularly at structural levels"_x000D_ - "Many of our feelings (such as sadness, worry, grief and frustration) derive their intensity from the knowledge that the crisis is still not being taken seriously enough."_x000D_ - "If policymakers were more ambitious then we would only need to grieve the impacts that are already 'locked-in', rather than feeling worried and angry about the potential scale and impacts of continued climate neglect"	- The paper discusses the impact of climate change on young people's mental health, highlighting that young people are particularly affected due to their age, low income, and exposure to distressing information through social media. - The authors mention that despite their diversity, they share common climate-related feelings such as worry, sorrow, grief, fear, anger, hopelessness, and responsibility. - The focus is on the shared experiences and feelings of young people from diverse backgrounds.	- The paper discusses how young people's feelings of eco-anxiety are influenced by the actions or inactions of political leaders and policymakers. - It highlights that when political leaders take climate change seriously, it provides young people with a sense of relief and connection. - Conversely, when there is perceived inaction or insufficient urgency from political leaders, it exacerbates feelings of despair, anger, and fear among young people. - The paper suggests that the intensity of eco-anxiety is linked to the perceived seriousness with which policymakers address the climate crisis.	- "This paper was co-authored by a group of twentythree concerned young people aged 16-29 from fifteen countries (referred to as 'we' or 'us' in this paper). We come from seven High Income countries (Canada, the United States, the United Kingdom, the Netherlands, Poland, the United Arab Emirates and Republic of Korea), two Upper Middle Income countries (Jamaica and South Africa), and six Lower Middle Income countries (Nigeria, Egypt, Kenya, India, Vietnam and the Philippines)."_x000D_ - "Nineteen out of twenty-three of us have directly experienced climate impacts (such as heatwaves, wildfires, storms, floods, droughts and sealevel rise)."_x000D_ - "Despite our diversity in geography and experiences, our feelings, the ways we wanted to be supported to cope with our feelings, and our hopes moving forward are aligned. No major differences in our feelings were identified while writing this paper."_x000D_ - "Climate impacts make us sad and worried. Many of us can vividly describe tragic experiences of heatwaves, droughts, floods and storms which have destroyed livelihoods, families, communities and homelands."_x000D_ - "Those of us in low-lying countries (such as the Philippines and Jamaica) despair that our homeland may not even be habitable in the future due to sea-level-rise, storms and floods,"_x000D_ - "On the other hand, those of us in (or with family in) drought-prone regions of India, Egypt, Nigeria and Kenya fear the impacts of drought and famine on the wellbeing of people in our communities;"_x000D_ - "Even those of us in privileged positions not currently vulnerable to climate impacts still experience the same kind of distressing feelings (such as grief, anger and worry) as we hear about impacts on other communities."_x000D_ - "Increasingly, however, even the richest and supposedly least vulnerable countries we live in are starting to experience significant climate impacts, such as floods, heatwaves and wildfires in the UK and Republic of Korea, or tropical cyclones in the USA and Canada"	- The paper involves young people from a diverse range of countries, including high-income, upper-middle-income, and lower-middle-income countries. - Direct exposure to climate impacts is a significant factor, with 19 out of 23 participants having experienced such events. - The paper notes that despite geographic diversity, there were no major differences in feelings related to climate anxiety among the participants. - Specific geographic determinants mentioned include low-lying countries like the Philippines and Jamaica facing sea-level rise and storms, and drought-prone regions like India, Egypt, Nigeria, and Kenya facing drought and famine. - Even participants from high-income countries not currently vulnerable to direct impacts still experience climate anxiety due to awareness of global impacts.	- "The impacts of the climate crisis on the feelings and mental health of young people are particularly important for several reasons. For example, young people will need to live with and hear about impacts for the rest of their lives, despite their negligible contribution to causing the crisis (UNICEF, 2021); they are vulnerable to climate impacts due to their low incomes (Barford et al., 2021); they are regularly exposed to distressing information through social media from young ages (Parry et al., 2022); they rarely have the professional authority or personal resources to mobilize the solutions they want to see (Arora et al., 2022); and they are integral to long-term efforts to create more sustainable and inclusive societies (Benoit et al., 2022)."_x000D_ - "Despite our diversity, we share a wide range of deeply uncomfortable climate-related feelings, including worry, sorrow, grief, fear, anger, hopelessness and responsibility."_x000D_ - "Our feelings also disrupt our daily lives, particularly in the absence of support to cope (Clayton, 2020;Hickman, 2020). Knowing how much unnecessary harm is being caused, we can find it difficult to engage with basic tasks such as relaxing, sleeping, studying or working."_x000D_ - "Our feelings can also impact our relationships and working lives. In our relationships, we wrestle with whether or not to discuss these feelings with our families, peers or colleagues, unsure about whether opening up will do more harm than good."_x000D_ - "Even those of us in privileged positions not currently vulnerable to climate impacts still experience the same kind of distressing feelings (such as grief, anger and worry) as we hear about impacts on other communities."_x000D_ - "The paper was developed using a hybrid participatory action-research and stakeholder analysis method where we contributed as both the authors and 'subjects'"_x000D_ - "We wrote this paper to share the breadth and depth of our climate-related feelings and hopes, knowing them to be shared by many other young people around the world"
Feick	2022	The paper qualitatively finds that young people are disappointed by government inaction and indifference towards climate change, which contributes to their eco-anxiety. There is a lack of trust in government and big companies, and national climate marches indicate a demand for more effective climate policies. No specific statistical results are provided for political determinants.	- Country studied: Netherlands_x000D_ - Overall level of eco-anxiety: Low_x000D_ - Geographic determinants: The Netherlands' relative insulation from direct climate change impacts contributes to lower eco-anxiety levels. No specific statistical or qualitative findings on geographic determinants like urban/rural differences or coastal residence were provided.	- Age group: 15-30 years_x000D_ - Gender, education, and belief were included in analyses but did not show significant associations with eco-anxiety._x000D_ - Caring for others, especially those in vulnerable positions due to climate change, is associated with higher eco-anxiety._x000D_ - Feeling connected with others helps in staying resilient against eco-anxiety.	- "Interviewees were disappointed by the (in-) actions and indifference of these institutions towards climate change, but in general, still had a bit of hope left that the worst might be prevented in time, once all actors actively engage in saving the climate."_x000D_ - "The interviews conducted for this research support the premise that young people have little trust in big players with influence, such as the government or big companies."_x000D_ - "Even though political ambitions are formulated, many (young) people do not agree with the policies of the government and demand sooner and more effective actions. The national climate marches in 2019, 2021 and 2022 attracted ten thousands of people who supported that claim"_x000D_ - "Participants scored fairly low on all aspects of eco-anxiety and especially on rumination and behavioural aspects, which led to the subscales not being used for further analysis."_x000D_ - "The national climate marches in 2019, 2021 and 2022 attracted ten thousands of people who supported that claim (Kager, 2019;Klimaatmars, 2022;NOS, 2021)"	- The study involved young people aged 15 to 30 in the Netherlands, which is the primary demographic focus. - The paper mentions that gender, education, and belief were included in regression analyses but did not show significant associations with eco-anxiety. - The qualitative findings from interviews suggest that caring for others, especially those in vulnerable positions due to climate change, is associated with higher eco-anxiety. - The study also highlights that feeling connected with others can help in staying resilient against eco-anxiety.	- The paper discusses the disappointment and lack of trust young people have towards government actions and policies regarding climate change. - The qualitative findings from interviews indicate that young people are dissatisfied with government inaction and indifference, which contributes to their eco-anxiety. - The qualitative findings suggest that political determinants such as government response and inaction are associated with eco-anxiety among youth.	- "Due to its location, history and resources, the Netherlands is privileged in so far that most inhabitants are not directly confronted with the effects of a changing climate."_x000D_ - "Participants scored fairly low on all aspects of eco-anxiety and especially on rumination and behavioural aspects, which led to the subscales not being used for further analysis."_x000D_ - "Even though eco-anxiety can be felt independent of any of these factors, the personal experience is naturally impacted by direct confrontation with climate change, as negative impacts will be more severe and often accompanied by destroyed surroundings and trauma, for example"_x000D_ - "Our climate is changing and all over the world, extreme weather conditions are witnessed more frequently."	- The study focuses on young people in the Netherlands. - The paper mentions that the Netherlands is not directly confronted with severe climate change effects, which implies a lower level of eco-anxiety compared to regions with more direct exposure. - The study found that participants scored fairly low on eco-anxiety, suggesting that geographic factors such as the Netherlands' relative insulation from severe climate impacts might contribute to this lower level of anxiety.	- "The results of the survey indicate a positive correlation between existential anxiety and ecoanxiety."_x000D_ - "The analysis of the interviews supports that youth experience different aspects of eco-anxiety and adds that feeling powerless can lead to ecoparalysis, whereas feeling connected with others is helping to stay resilient."_x000D_ - "The survey was spread online among young people aged between 15 and 30 who were living in the Netherlands and probably had an affiliation with climate involvement."_x000D_ - "The interviews were held with participants who voluntarily signed up after having completed the survey, to gain more indepth insights into the interaction between eco-anxiety and spirituality."_x000D_ - "Participants scored fairly low on all aspects of eco-anxiety and especially on rumination and behavioural aspects, which led to the subscales not being used for further analysis."_x000D_ - "The hypothesis of more care for others being correlated with more eco-anxiety was proven to be right, according to the results of the survey."_x000D_ - "In interviews, caring for others was often directed at future generations or at people living in areas most affected by climate change or people with a low socio-economic status who suffer more severely from the effects of the climate crisis."_x000D_ - "The interviews suggested that focusing on climate activists only could be interesting for learning more about eco-anxiety, the relation with spirituality, and the processes around it."
Finnegan	2022	-	The study was conducted in England, specifically in Greater London and the Thames Valley Region. The paper does not provide specific associations between geographic determinants and eco-anxiety. It mentions that students have mixed emotions about the future and are moderately distressed about climate change, but does not link these emotions to geographic factors.	- Gender: Female students reported higher levels of climate change distress (CCD) than male students._x000D_ - Ethnicity: Students from ethnic minorities (excluding white minorities) reported lower levels of CCD (M = 3.40, SD = 1.08) than white students (M = 3.68, SD = 0.91); t(510) = 2.79, p < 0.01._x000D_ - Age: Climate Change Hope Scale (CCHS) scores decreased with age; 16-year-olds (M = 1.57, SD = 0.70), 17-year-olds (M = 1.30, SD = 0.76), and 18-year-olds (M = 1.39, SD = 0.78); F(2, 509) = 5.53, p < 0.01.	- "Educators also need to be aware of the emotional landscape of climate change -a number of recent commentaries in medical journals highlight concerns about high levels of climate anxiety among young people (Godlee 2021;Rao and Powell 2021;Wu, Snell, and Samji 2020)."_x000D_ - "Students also report worry, anxiety, frustration, anger and fear about the future, and are moderately distressed about climate change, with students that identify as female more distressed than students that identify as male, and white students more distressed than ethnic minorities."_x000D_ - "Hope is often conceived of as in opposition to -or a remedy for -anxiety when it comes to climate change. However, a more complicated picture emerged from this research in which hope and distress coexist, and both have a relationship with environmental action."_x000D_ - "The lack of a relationship between future outlook, as captured by the future scenarios, and environmental action may also indicate that pessimism about the distant future is somewhat universal, as both hopeful and hopeless students (as well as both students participating in climate action and those not participating) believe a negative future is more likely than a positive one."	- The paper provides data on climate change distress (CCD) and its association with gender, ethnicity, and age. - Gender: Female students reported higher levels of climate change distress compared to male students. - Ethnicity: Students from ethnic minorities (excluding white minorities) reported lower levels of climate change distress than white students. - Age: There is a statistically significant difference in climate change hope scores by age, with younger students being more hopeful than older students.	- The focus is on emotional responses to climate change, such as anxiety and hope, and their relationship with environmental action, rather than political factors.	- "This study of 16-18-year-olds in England and their teachers seeks to better understand: • the future outlook of students, as reflected in their ratings of future scenarios, hope, distress, and action competence,"_x000D_ - "The young people in this study have mixed emotions about a future shaped by climate change and our response to the climate crisis."_x000D_ - "The impact of the pandemic on young people may have resulted in more negative outlooks, and the long-term relationship between the pandemic and youth climate attitudes and action is worthy of additional research."_x000D_ - "The research participants had mixed emotions about the future, and rated negative future scenarios as more likely than positive scenarios."_x000D_ - "Students also report worry, anxiety, frustration, anger and fear about the future, and are moderately distressed about climate change,"	- The study focuses on secondary school students and teachers in England, specifically in Greater London and the Thames Valley Region.	- "In the questionnaire, students also reported how much they felt a series of negative emotions with respect to climate change. Combining the 'quite' and 'very much' responses, the strongest feelings are anxiety (68%), worry (68%), frustration (67%), anger (58%), and fear (57%). The only emotions that a majority of respondents didn't strongly feel were powerless (48%) and hopeless (38%)."_x000D_ - "Students reported moderate levels of CCD, and students that identified as female had higher levels of CCD than students that identified as male (see Table 3"_x000D_ - "There also is a slight difference in distress reported by ethnicity, with students from ethnic minorities (excluding white minorities) reporting lower levels of CCD (M = 3.40, SD = 1.08) than white students (M = 3.68, SD = 0.91); t(510) = 2.79, p < 0.01."_x000D_ - "A one-way ANOvA calculated for the three age groupings also found statistical significance, with CCHS scores decreasing with age when comparing 16-year-olds (M = 1.57, SD = 0.70) to 17-year-olds (M = 1.30, SD = 0.76) and 18-year-olds (M = 1.39, SD = 0.78); F(2, 509) = 5.53, p < 0.01."_x000D_ - "Students that identified as female were more hopeful than students that identified as male (see Table 3"
Gunasiria	2022	-	- Country studied: Australia_x000D_ - Overall level of eco-anxiety: Young people aged 18-24 reported significantly higher rates of eco-anxiety (odds ratio 8.31, 95% CI 4.83-14.28; p<0.0001) compared to other age groups._x000D_ - Direct exposure to climate change events was significantly associated with increased eco-anxiety (F=21.12; p<0.0001).	- Age group: Young people aged 18-24 years reported significantly higher rates of eco-anxiety with an odds ratio of 8.31 (95% CI 4.83-14.28; p<0.0001) compared to other age groups.		- The paper provides statistical findings showing that young people aged 18-24 years have significantly higher rates of eco-anxiety compared to other age groups. - The odds ratio for eco-anxiety in this age group is 8.31, with a 95% confidence interval of 4.83 to 14.28.	- The abstract and findings emphasize the relationship between direct experiences of climate change and mental health outcomes but do not discuss political factors.	- "Climate-related poor mental health is a planetary health issue for young people in Australia."_x000D_ - "This research provides evidence of a significant link between climate change and young people's mental health."_x000D_ - "Furthermore, there was a significant relationship between the effects of direct experiences of climate change events and eco-anxiety (F=21•12; p<0•0001)."_x000D_ - "Age was a significant predictor of eco-anxiety, pre-trauma, and PTSD, and young people (aged 18-24 years) reported significantly higher rates of eco-anxiety (odds ratio 8•31, 95% CI 4•83-14•28; p<0•0001), pre-trauma symptoms (10•38, 4•73-22•76; p<0•0001), and PTSD symptoms (2•54, 1•46-4•41; p=0•0010) than other age groups."_x000D_ - "A secondary analysis of data from an Australian nationwide survey (n=5483) on the mental health impacts of climate change was completed."	- The study is based on data from an Australian nationwide survey. - A significant relationship was found between direct experiences of climate change events and increased eco-anxiety.	- "Age was a significant predictor of eco-anxiety, pre-trauma, and PTSD, and young people (aged 18-24 years) reported significantly higher rates of eco-anxiety (odds ratio 8•31, 95% CI 4•83-14•28; p<0•0001), pre-trauma symptoms (10•38, 4•73-22•76; p<0•0001), and PTSD symptoms (2•54, 1•46-4•41; p=0•0010) than other age groups."
Gunasirib	2022	The paper qualitatively associates government inertia and community inaction with increased feelings of powerlessness and eco-anxiety among young people. No specific statistical results or detailed qualitative findings on political determinants like political party affiliation or specific policies are provided.	- Country studied: Australia_x000D_ - Overall level of climate or eco-anxiety: High, with nearly two-thirds of Australians recognizing increased mental health issues related to climate change as a significant risk, and 73% of young people aged 15-24 years acknowledging health impacts from climate change._x000D_ - Specific associations: The study highlights that young people in Australia, particularly in Victoria, experience intense frustration, anxiety, sadness, and anger related to climate change. Contact with nature is noted as a positive factor in reducing anxiety, suggesting geographic access to natural environments may mitigate eco-anxiety.	- Age group: 18-24 years_x000D_ - Social media exposure: Associated with both increased eco-anxiety and as a platform for activism and positive engagement.	- "Young people also related feeling a lack of control and powerlessness in response to government inertia, community inaction and dystopic climate representations through social media."_x000D_ - "However, feelings of hope and mobilisation were also apparent through young people's exposure to optimistic climate reports on social media, connecting with nature and through proactive climate action."_x000D_ - "Participants also reported feelings of hopelessness and powerlessness because they were not in positions to mitigate climate change impacts."	- The paper focuses on young people aged 18-24 years. - Social media exposure is highlighted as a significant factor influencing eco-anxiety, with both positive and negative impacts. It can provoke feelings of guilt and anxiety but also serves as a platform for activism and positive engagement.	- The paper discusses feelings of hopelessness and powerlessness among young people, which are linked to their perception of being unable to influence climate change impacts. This suggests a connection between political determinants, such as government inaction, and eco-anxiety. - The mention of "government inertia" and "community inaction" as factors contributing to young people's feelings of lack of control and powerlessness indicates that these political determinants are associated with increased eco-anxiety.	- "Australia is one of the most vulnerable developed countries in the world in the climate crisis""_x000D_ - "In Australia, young people are one of the most vulnerable populations to the mental health impacts of climate change."_x000D_ - "The study explored different settings or activities in young people's lives where they felt more optimistic about climate change issues and where they enacted "coping". Nature contact had the most positive impact, which resonates with extensive literature concerning the mental health benefits of nature, including feelings of pleasure and tranquillity, and reducing negative feelings, such as anxiety and anger"_x000D_ - "A recent survey found that nearly half of young Victorians reported intense frustration, anxiety, sadness and anger related to climate change, which impacts mental health issues"	- Australia is identified as a highly vulnerable country to climate change. - Qualitative findings suggest that contact with nature is a significant factor in reducing eco-anxiety, implying that geographic access to natural environments may influence mental health outcomes.	- "The psychological effects of climate change are intensified for priority populations including young people."_x000D_ - "A recent survey found that nearly half of young Victorians reported intense frustration, anxiety, sadness and anger related to climate change, which impacts mental health issues"_x000D_ - "According to Sustainability Victoria [8], 73% of young people aged 15-24 years recognized health as one of the main ways they can be affected by climate change."_x000D_ - "The survey demonstrated that 43 (93%) participants thought "worry about future" could be a mental health impact of climate change for young people."_x000D_ - "A total of 41 out of 46 (89%) participants chose "eco-anxiety" as a likely mental health impact of climate change."_x000D_ - "A higher percentage of participants in the member group selected "eco-anxiety" (n = 20, 95% vs. n = 21, 84%) than in the non-member group."_x000D_ - "Social media can provoke feelings of guilt. The interviewees reported that some organisations on social media are influencing them to feel guilty when they do not have the capacity to partake in climate activism."_x000D_ - "Several interviewees noted they have experienced anxiety when viewing the impacts of climate change on social media."_x000D_ - "Social media was probed as a major theme in interviews. Participants indicated they use social media to become informed, learn about sustainable behaviours, participate in debate and influence policy and therefore practice activism."
Hathaway	2022					- The qualitative findings suggest that feelings of insignificance and anger about inaction are common among participants.	- The paper discusses the role of government inaction and the impact of collective actions on eco-anxiety. The mention of Greta Thunberg's speech and the school climate strikes indicates a focus on political activism as a response to government inaction. - The paper highlights the importance of collective action and working together as a theme that emerged from the study, suggesting that political participation and collective action are associated with lower levels of eco-anxiety.	- The study is conducted in Aotearoa, New Zealand, focusing on young adolescents aged 11-14 years._x000D_ - The paper mentions that climate anxiety is a common occurrence among older adolescents and young adults in New Zealand, with a significant portion experiencing it at least sometimes._x000D_ - The study aimed to include a diverse demographic representation by involving schools from various socioeconomic deciles, although most participants were from higher decile schools._x000D_ - The average scores for eco-anxiety dimensions indicate mild levels of eco-anxiety among participants, with scores ranging from .32 to 1.1 on a scale where 1 indicates experiencing symptoms 'some days' in the past fortnight._x000D_ - The study does not provide specific statistical results or qualitative findings related to geographic determinants such as urban/rural differences or coastal residence. The focus is more on the general prevalence and nature of eco-anxiety among young adolescents in New Zealand.	- The study is conducted in Aotearoa, New Zealand. - The paper mentions that climate anxiety is a common occurrence among older adolescents and young adults in New Zealand, with a significant portion experiencing it at least sometimes.
Lawrance	2022	-	- Country studied: United Kingdom_x000D_ - Overall level of climate or eco-anxiety: High concern with 81% believing in a climate emergency_x000D_ - No specific statistical or qualitative findings on geographic determinants within the UK were provided. The study notes that the UK is not directly exposed to extreme weather events, which may influence levels of eco-anxiety.	The study does not provide specific statistical or qualitative findings linking social determinants such as gender, ethnicity, or socioeconomic position directly to eco-anxiety. The age group of participants is 16-24 years.	- "The COVID-19 pandemic and climate change are affecting the wellbeing of UK young people in distinct ways, with implications for health service, policy, and research responses."_x000D_ - "Governments are urged to listen to the voices of young people in policy responses to these two global challenges."_x000D_ - "The most common negative impact of climate change, cited by 52% of respondents, was increased worry over inaction to mitigate climate change, which echoes findings from the largest global survey of climate anxiety in young people to date."_x000D_ - "Decision makers need to consider youth voices and ensure that young people have opportunities to direct their concern into actions that demonstrably contribute to climate change mitigation."_x000D_ - "Youth mental health should be on the agenda at climate policy meetings."	- The paper mentions that climate change distress is more pronounced for individuals with low levels of general anxiety. - There is a general finding that young people are more distressed by climate change than the COVID-19 pandemic. - The age group of participants is specified as 16-24 years.	- The paper discusses the impact of government actions and inactions on young people's climate anxiety, highlighting the importance of policy responses and the need for governments to listen to young people's concerns. - There is a mention of increased worry over inaction to mitigate climate change. - The paper emphasizes the role of decision-makers and the need for youth involvement in policy-making, suggesting that political participation and policy responses are relevant factors.	- "our study focused on young people in the UK, and research indicates that climate-related distress is very much a global issue."_x000D_ - "Although the UK is not one of the countries most exposed to recent extreme weather events associated with climate change, 12 81% of UK respondents to an international public opinion poll conducted in late 2020 believed in the existence of a climate emergency, the highest of any of the 50 countries included in the survey."_x000D_ - "It will be particularly insightful to compare findings from the UK to regions that have experienced more direct climate impacts (eg, the USA and the Caribbean vs the UK), and those that have experienced less direct impacts of the pandemic (eg, New Zealand)."_x000D_ - "Our work is focused on the UK, where the COVID-19 pandemic has been an acute threat directly impacting the lives and lifestyles of every resident. Conversely, for most UK residents, climate change represents a persistent but relatively slow-moving development, the effects of which have not yet been felt directly or can still be hard to distinguish from climate variability."	- The study is geographically focused on the UK. - The paper notes that the UK is not one of the countries most exposed to extreme weather events related to climate change, which implies that direct exposure to such events is not a significant factor in this study. - The paper mentions that 81% of UK respondents believed in a climate emergency, indicating a high level of climate concern or eco-anxiety despite the lack of direct exposure to severe weather events.	- "The finding of higher levels of distress for climate change aligns with previous observations that, contrary to the finite pool of worry hypothesis, concern about the pandemic does not necessarily diminish climate concern."_x000D_ - "Respondents with no or low general anxiety were more distressed by climate change than by the COVID-19 pandemic, whereas respondents with moderate or severe anxiety tended to be equally (and more strongly) concerned with both"_x000D_ - "Of the 518 respondents who provided demographic data, 63% were female, 71•4% were White, and the mean family affluence score was 8•22 (SD 2•29)."_x000D_ - "Although UK youth reported more life disruption and concern for their future due to the COVID-19 pandemic, climate change was associated with significantly greater distress overall, particularly for individuals with low levels of generalised anxiety."_x000D_ - "Although respondents perceived the direct impact of climate change on their personal lives as less severe, their overall distress (based on the total score for the distress scales; ranging 0-32) was slightly, but significantly, more pronounced for climate change"_x000D_ - "Interestingly, young people who were more distressed about climate change were also more likely to report a sense of agency, whereas pandemic-related distress showed no associations with self-reported agency."
Leonhardt	2022	-	- Country studied: Norway_x000D_ - Overall level of climate worry: 37.6% of Norwegian adolescents are quite/very worried about climate change._x000D_ - Urban/rural differences: Young people living in central (urban) areas are more worried about climate change than those in less central (rural) areas, with an odds ratio of 0.85 (95% CI: 0.84–0.86) indicating higher odds of worry in more central areas._x000D_ - The lower prevalence of climate worry in Norway compared to other countries may be due to the modest impact of climate change and high trust in government.	- Gender: Females have higher odds of worrying about climate change compared to males (OR = 2.47, 95% CI = 2.40–2.54)._x000D_ - Age/Grade: Worries are most prevalent among 10th graders (15-16 years old)._x000D_ - Parental Education: Having at least one parent with higher education is associated with higher odds of worrying (OR = 1.57, 95% CI = 1.52–1.61)._x000D_ - Urban vs. Rural: Adolescents in urban areas are more likely to worry (OR = 0.85 for lower centrality, 95% CI = 0.84–0.86)._x000D_ - Socioeconomic Position: Neither poor nor good perceived family finances are associated with higher odds of worrying (OR = 0.93, 95% CI = 0.87–1.00)._x000D_ - Social Media Exposure: Spending more than one hour daily on social media is associated with lower odds of worrying (OR = 0.66, 95% CI = 0.64–0.71)._x000D_ - Organized Leisure Activities: Participation increases odds of worrying (OR = 1.21, 95% CI = 1.18–1.25)._x000D_ - Cannabis Use: Associated with a slight increase in odds of worrying (OR = 1.10, 95% CI = 1.04–1.16)._x000D_ - Depressive Symptoms: Strong positive association with worrying (OR = 1.71, 95% CI = 1.10–1.42).		- Gender: Females are more likely to be worried about climate change than males. The odds ratio for females being worried is significantly higher than for males. - Age/Grade: Worries about climate change are most prevalent among adolescents in the 10th grade (15-16 years old). - Parental Education: Adolescents with at least one parent with higher education are more likely to worry about climate change. - Socioeconomic Position: Adolescents with neither poor nor good perceived family finances have higher odds of worrying about climate change compared to those with poor finances. - Social Media Exposure: Spending more than one hour daily on social media is associated with lower odds of worrying about climate change. - Organized Leisure Activities: Participation in organized leisure activities is associated with higher odds of worrying about climate change. - Cannabis Use: Cannabis use is associated with a slight increase in the odds of worrying about climate change. - Depressive Symptoms: There is a strong positive association between depressive symptoms and worries about climate change.	- The paper mentions that Norwegian adults, and by extension possibly adolescents, have a lower prevalence of climate worry compared to other European countries, potentially due to a high level of trust in government.	- "The aim of this study was to examine the prevalence of worries about climate change, and factors associated with worries about climate change, in a representative sample of Norwegian adolescents."_x000D_ - "Young people living in central areas were more worried about climate change than those living in less central areas."_x000D_ - "The study showed that having depressive symptoms above the cut-off was associated with greater likelihood of worrying about climate change."_x000D_ - "The prevalence of worries about climate change, as found in our study, was lower than that reported in a recent international study on climate anxiety among children and young people in ten low-, middle-and high-income countries"_x000D_ - "A lower prevalence of climate worry in our sample may therefore reflect a still modest impact climate change in Norway, as the effects of climate change are hardly visible and do not affect individuals directly in their daily lives"_x000D_ - "This might be due to Norwegians having a high level of trust in government and the mentality that the state will take care of its citizens whatever happens"_x000D_ - "In countries such as India, the Philippines and Brazil where the impact of climate change is more noticeable, the prevalence of worries was higher than in countries in temperate zones, such as Finland and the UK."_x000D_ - "This may explain why our findings show a higher prevalence of worries about climate change in more central areas."	- The study focuses on Norwegian adolescents. - Urban vs. Rural: Adolescents living in more central (urban) areas are more likely to worry about climate change compared to those in less central (rural) areas. - The paper suggests that the lower prevalence of climate worry in Norway compared to other countries may be due to the modest impact of climate change in Norway and high trust in government.	- "Most of the adolescents were not worried or a little worried about climate change. Girls, pupils who had at least one parent with higher education and pupils from urban areas were more inclined to worry about the climate."_x000D_ - "The prevalence of climate change worry among adolescents aged 13 to 19 years was 37.6%."_x000D_ - "Worries about climate change were most prevalent in the 10th grade in lower secondary (15-16 years of age)."_x000D_ - "Young people living in central areas were more worried about climate change than those living in less central areas."_x000D_ - "Within the group who were quite/very worried about climate change, most had at least one parent with higher education."_x000D_ - "Among those who were quite/very worried about climate change, slightly more were involved in organized leisure activities, whereas fewer spent more than one hour daily on social media."_x000D_ - "Female gender, higher grade, neither poor nor good perceived family finances, having two parents with higher education, being engaged in an organized leisure activity, high level of depressive symptoms, and cannabis use were associated with higher odds of worries about climate change."_x000D_ - "Lower centrality (i.e., higher centrality scores), good perceived family finances, spending more than one hour daily on social media, higher subjective well-being, expecting to live a happy life, and having been intoxicated with alcohol were associated with lower odds of worries about climate change."_x000D_ - "There was a positive association between worries about climate change and depressive symptoms."_x000D_ - "The odds of being worried about climate change increased by 10% if pupils had used cannabis, assuming the remaining variables are held constant."_x000D_ - "There were also increases in these odds for being engaged in organized leisure activities (21%), and for having depressive symptoms above cut-off (71%)."_x000D_ - "As shown in Figure 1 , among those who were quite or very worried, there were more females than males."_x000D_ - "Figure 2 indicates that when stratified by gender, girls in urban areas were nearly 2.5 times more often quite/very worried about climate change than boys living in rural areas."
Myers	2022					- The lack of action by older generations and the criminalization of youth activism are identified as factors contributing to eco-anxiety among young people. - The participants' engagement in activism and community work is seen as a coping mechanism against eco-anxiety, suggesting that social support and active participation can mitigate feelings of hopelessness. - The study highlights that young people are well-informed about climate change, which may contribute to their eco-anxiety but also empowers them to take action.	- The paper discusses the general anxiety and fear among young people regarding climate change, which is exacerbated by the lack of political action and government response. - The participants in the study express a lack of faith in government institutions to adequately address climate change, which contributes to their eco-anxiety. - The study highlights that young people feel a sense of responsibility to act because they do not trust political leaders to make necessary changes. - The participants' eco-anxiety is linked to their perception of government inaction and the influence of powerful interests maintaining the status quo.	- The study focuses on Aotearoa/New Zealand, examining the experiences of young people engaged in climate change activism._x000D_ - The paper mentions that there is no specific research on eco-anxiety in Aotearoa, but it does reference increasing mental distress and anxiety among young people in New Zealand._x000D_ - The paper highlights that mental distress is particularly high among 15 to 24-year-olds in New Zealand._x000D_ - It discusses the impact of climate change on specific communities, such as Māori communities in coastal areas, which may face relocation due to rising sea levels._x000D_ - The paper also notes that New Zealand could become a destination for climate refugees from other regions affected by climate change._x000D_ - There is a qualitative discussion on how geographic factors like coastal residence and exposure to climate events (e.g., fires) contribute to concerns about climate change impacts.	- The study focuses on Aotearoa/New Zealand. - It discusses the impact of climate change on specific communities, such as Māori communities in coastal areas, which may face relocation due to rising sea levels. - The paper also notes that New Zealand could become a destination for climate refugees from other regions affected by climate change. - There is a qualitative discussion on how geographic factors like coastal residence and exposure to climate events (e.g., fires) contribute to concerns about climate change impacts.
Parry	2022	-	- Country studied: United Kingdom_x000D_ - Overall level of climate or eco-anxiety: High, with 78% of participants reporting increased climate change anxiety due to social media coverage._x000D_ - No specific geographic determinants such as region, direct exposure to climate events, or urban/rural differences were examined in relation to eco-anxiety in this study.	The study found that social media exposure is associated with increased climate change anxiety among young people, with 78% reporting an increase in anxiety due to social media coverage. Participants felt equipped to cope with climate change reporting, indicating a potential protective factor. Education and access to reliable information were seen as important for reducing anxiety. No specific statistical results for different social determinants like gender or socioeconomic status were provided. The age group of participants was 16-25 years.	- "participants identified key mechanisms that could reduce anxieties whilst still conveying the urgency of the situation: "people will feel less anxious if they feel there is something they can do about it" (Bella); "I used to think it was good when the blame was put on me but I now think that this is making many people upset and having 'climate change depression'" (Grace); "In social media reports it may help lessen anxiety if the reports ended with some positive news, solutions or ways for the person reading to help with that issue" (hat)."_x000D_ - "Participants reported there was a generational imbalance between older generations having platforms and 'voice', and younger people worried for their futures: "there needs to be the realisation that young people are doing lots more than other, older people" (Amber Lou)."_x000D_ - "Participants described critical appraisals of content in the context of their own knowledge base, for example "From what I have seen, climate change is not reported with enough depth of accuracy or wealth of information on social media" (Olivia). Others suggested greater impact could be derived from highlighting the global nature of climate change: "More coverage in general and of the different ways that climate change will affect people all over the world, and when it is likely to do so" (Connor Range)."_x000D_ - "One participant, Johanna, also appraised that coverage does not take into account geographical inequalities and political drivers, explaining social media platforms "do not report on the connection between climate change and social justice, and how lower income communities are often harmed more than higher income communities", demonstrating how individual knowledge lenses can inform interpretations and sense-making."	- The paper discusses how social media exposure is associated with increased climate change anxiety among young people, with 78% reporting an increase in anxiety due to social media coverage. - The study highlights that most participants felt equipped to cope with climate change reporting, indicating a potential protective factor against anxiety. - The paper mentions that education and access to reliable information are important for reducing anxiety, suggesting a link between knowledge and eco-anxiety. - The qualitative findings suggest that social media exposure is a significant factor in eco-anxiety, with participants expressing feelings of helplessness and anxiety due to the content they encounter.	- The quotes suggest that participants are aware of political and social justice issues related to climate change, such as geographical inequalities and the generational imbalance in political voice. - There is a mention of how political drivers and social justice issues are not adequately covered in media reporting, which could indirectly relate to eco-anxiety by highlighting perceived inaction or inequality.	- "Participants in stage two in the age groups 16-18 and 19-22 reported using Snapchat most often, and those aged 22-25 used Instagram most frequently."_x000D_ - "A recent YouGov poll commissioned by Friends of the Earth (2020) reported 70% of 18-24-year-olds are increasingly worried about climate change and current crises cause rational anxieties"_x000D_ - "Participants reported climate change coverage could lead to an increase in climate change anxiety but not a universal adverse impact upon their mental health."_x000D_ - "Only 13% (N=3) stated social media coverage of climate change negatively affected their mental health. Conversely, 78% (N=18) reported an increase in climate change anxiety specifically in response to social media coverage."_x000D_ - "Participants highlighted that coverage on social media "affects people mental health when it could be or is already weakened by anxiety"_x000D_ - "Participants discussed experiences of digital media, rather than solely social media, in their accounts."	- The study was conducted with participants from the UK.	- "Overall, 95% of participants reported they had the personal skills to cope with climate change reporting on social media."_x000D_ - "Most participants stated that coverage on the climate increased 'climate change anxiety' but not their overall mental health difficulties."_x000D_ - "78% (N=18) reported an increase in climate change anxiety specifically in response to social media coverage."_x000D_ - "Participants recommended changes to climate change reporting and increasing access to education about climate change issues to reduce anxiety and enhance motivation for positive personal engagement."_x000D_ - "Participants discussed experiences of digital media, rather than solely social media, in their accounts."_x000D_ - "Participants reported climate change coverage could lead to an increase in climate change anxiety but not a universal adverse impact upon their mental health."_x000D_ - "Across both stages of data collection, 51 young people opted to take part (M=11; F=40; Table One ), 28 in stage one and 23 in stage two; 52% (N=27) of participants reported they used social media for two-three hours per day and 48% (N=24) used social media for four or more hours per day."_x000D_ - "Participants in stage two in the age groups 16-18 and 19-22 reported using Snapchat most often, and those aged 22-25 used Instagram most frequently."_x000D_ - "Social Media was reported to be the most used method for accessing the news in general."_x000D_ - "Descriptive statistics analysed the Likert Scale data (Table 3"_x000D_ - "Overall, 95% of participants (N=22) reported they had the personal skills to cope well with what they saw about climate change on social media."_x000D_ - "Only 13% (N=3) stated social media coverage of climate change negatively affected their mental health."_x000D_ - "Conversely, 78% (N=18) reported an increase in climate change anxiety specifically in response to social media coverage."_x000D_ - "Participants highlighted that coverage on social media "affects people mental health when it could be or is already weakened by anxiety"_x000D_ - "Participants described critical appraisals of content in the context of their own knowledge base,"_x000D_ - "Participants reported there was a generational imbalance between older generations having platforms and 'voice', and younger people worried for their futures:"_x000D_ - "Participants discussed the importance of education and finding reliable sources of information:"
Prati	2022	- Tolerance toward migrants and refugees: High node purity increase values indicate strong association with climate change worry._x000D_ - National/European identity: Important predictor with high node purity increase values._x000D_ - Political interest: Important predictor for both climate change importance and worry._x000D_ - Internal political efficacy: Stronger predictor for climate change importance than personal efficacy beliefs._x000D_ - Authoritarianism and anti-democratic attitudes: Less important than immigration-related attitudes but still relevant._x000D_ - Leftist political views: Positively correlated with perception of climate change seriousness._x000D_ - Smaller left-right political divide in Italy regarding climate change perceptions.	- Country studied: Italy_x000D_ - Region: Emilia-Romagna_x000D_ - Overall level of climate or eco-anxiety: Not specifically quantified, but negatively correlated with living in the countryside._x000D_ - Geographic determinants: Living in the countryside negatively correlates with climate change importance and worry.	- Age: Climate change worry increased from ages 15 to 30._x000D_ - Gender: Males showed a significant negative relationship with climate change worry, indicating less worry compared to females._x000D_ - Social well-being: Modest role in predicting climate change worry.	- "The random forest algorithm revealed that age, tolerance toward migrants, and tolerance toward refugees were the most important predictors of perceived importance of climate change and personal worry."_x000D_ - "The findings suggest that among Italian youth immigration-related attitudes are particularly relevant in predicting perceived importance of climate change and personal worry about its impact."_x000D_ - "In the prediction of climate change importance and worry, authoritarianism, anti-democratic attitudes, nationalism, as well as EU identity and attitudes, seem less important than immigration-related attitudes."_x000D_ - "political interest emerged as important factors in predicting climate change importance and worry."_x000D_ - "The political dimensions of efficacy beliefs are stronger predictors of climate change importance and worry than personal ones,"_x000D_ - "The perception of the seriousness of climate change is positively correlated with a leftist position on the left-right scale"_x000D_ - "While political orientation has been found to be an important predictor of climate change perceptions, especially in the US and in Western and Northern Europe, in Southern and Eastern European countries, like Italy, the left-right political divide tends to be smaller regarding climate change"	- The paper identifies age as a significant predictor of climate change worry, with worry increasing from ages 15 to 30. - Gender is mentioned as having a negative correlation with climate change worry for males, indicating that males are less worried compared to females. - Social well-being is noted to have a modest role in predicting climate change worry.	- Political determinants such as tolerance toward migrants and refugees, national/European identity, political interest, internal political efficacy, nationalism, authoritarianism, anti-democratic attitudes, and EU warmth are mentioned as relevant factors. - Immigration-related attitudes are highlighted as particularly relevant for predicting climate change worry. - Political interest is noted as an important factor in predicting climate change importance and worry.	- "The findings of the present study revealed that age is one of the most important variables predicting climate change importance and worry."_x000D_ - "Adolescents (15-19 years old) were approached in six upper secondary schools with different tracks (vocational, technical, or academic) in the Emilia-Romagna region in northern Italy."_x000D_ - "the sample cannot be considered representative of the population of Italian youth because convenience sampling was used."_x000D_ - "place of living (countryside) correlated negatively with both climate change importance and climate change worry."_x000D_ - "Participants were 1288 Italian young adults (61.3% were female; 38.7% were male) whose mean age was 19.18 (SD = 3.29) ranging between 15 and 30 years."	- The study focuses on Italian youths from the Emilia-Romagna region in northern Italy. - The paper mentions that living in the countryside negatively correlates with both climate change importance and worry.	- "The random forest algorithm revealed that age, tolerance toward migrants, and tolerance toward refugees were the most important predictors of perceived importance of climate change and personal worry."_x000D_ - "Age positively predicted climate change importance and worry."_x000D_ - "The findings of the present study revealed that age is one of the most important variables predicting climate change importance and worry. Specifically, climate change importance and worry increased from the age of 15 years to the age of 30 years."_x000D_ - "While the relationship between gender (male) and climate change importance was not significant, the relationship between gender (male) and climate change worry was significant and negative."_x000D_ - "The low importance of social and institutional trust in predicting climate change importance and worry is in line with the findings of previous research"_x000D_ - "the findings of the present study confirm the significant, albeit modest, role of social well-being in predicting climate change importance and worry as a form of prosocial behavior"_x000D_ - "Previous research revealed a strong gender divide, with greater worry about climate change among young women compared to young men"_x000D_ - "In the present study, gender played a very small or negligible role in predicting climate change importance and worry."
Sarrasin	2022	-	- Country studied: Switzerland (French-speaking region)_x000D_ - Overall level of climate or eco-anxiety: 71% of high schoolers and apprentices were quite or very concerned about climate change._x000D_ - Specific associations: Differences in climate anxiety and pro-environmental intentions were observed between towns, but no consistent pattern was found. Climate anxiety was lower in Climathon #4 compared to others. No detailed statistical results on geographic determinants like urban/rural differences or direct exposure to climate change events were provided.	- Gender: Females reported higher levels of self-efficacy (β = 0.19, p = 0.02) and behavioral intentions (β = 0.15, p = 0.02), and found group work more interesting (β = 0.17, p = 0.03)._x000D_ - Age: Not significantly related to climate anxiety or other variables of interest._x000D_ - Parental influence: Qualitative findings suggest that students informed by their parents about climate change tend to have stronger efficacy beliefs._x000D_ - Age group of participants: 11 to 19 years old (M = 13.77, SD = 1.13).	- "The present study examined the relationship between adolescents' efficacy beliefs (both personal and collective), climate anxiety (as measured with climate worry), group dynamics during an environmental intervention, and behavioral intentions in a setting where their agency was called upon."_x000D_ - "Educators may thus wonder how to propose climate-related activities to children and adolescents without generating too much worry and other paralyzing emotions."_x000D_ - "Research should now pinpoint how climate-related activities can raise young people's concern for the environment while simultaneously increasing their sense of efficacy and sustaining their intentions to act for the environment."_x000D_ - "The present study's goal is to provide some answers to two research questions. First, we will examine how climate anxiety and self-and collective environmental efficacy beliefs interrelate, and how they relate to pro-environmental intentions after an intervention during which adolescents' agency was highlighted, by working in teams to achieve a specific goal (i.e., to develop a climate-related project or narrative)."_x000D_ - "Finally, when it comes to control variables, participants who identified as female mentioned group work more often as one of the most interesting elements (β = 0.17, p = 0.03), and reported higher levels of self-efficacy (β = 0.19, p = 0.02), and behavorial intentions (β = 0.15, p = 0.02). Age did not significantly relate to any of the variables of interest."_x000D_ - "Climate anxiety may prevent young (and less young) people from engaging in climate action [9,12]. For this reason, it is crucial that research examines which activities or interventions can generate feelings of efficacy strong enough to give participants a sense of agency."	- The paper provides statistical findings on gender differences in relation to climate anxiety and related constructs. Specifically, females reported higher levels of self-efficacy and behavioral intentions. - Age was analyzed as a control variable but was not found to significantly relate to climate anxiety or other variables of interest.	- The paper primarily focuses on the relationship between climate anxiety, efficacy beliefs, group dynamics, and pro-environmental intentions among adolescents.	- "Data were collected in French-speaking Switzerland during and after four environmental education interventions during which adolescents developed climate-related projects or narratives in small groups."_x000D_ - "Our research team evaluated four Youth Climathons that took place in French-speaking Switzerland from February to April 2002 in four different towns (between around 3000 and 26,000 residents) located in the same canton (i.e., Swiss State)."_x000D_ - "Several significant differences between towns were also found, but with no recurring pattern (for instance, regarding Climathon type): compared to Climathon #1 (project), group work was less cited as interesting in Climathon #3 (project, too; β = -0.37, p = 0.002), group work was more often spontaneously mentioned as a preferred element in Climathon #2 (narrative; β = 0.26, p = 0.05), environmental self-efficacy was lower in Climathon #2 (narrative; β = -0.33, p = 0.01) and #3 (β = -0.25, p = 0.05), climate anxiety was lower in Climathon #4 (narrative; β = -0.20, p = 0.03), and behavioral intentions were lower in Climathon #3 (project; β = -0.19, p = 0.05)."_x000D_ - "In the Swiss canton in which the present research was carried out, a survey conducted among high schoolers and apprentices in 2021 showed that 71% were quite or very concerned about climate change; this share was even higher when it came to biodiversity loss"	- The study was conducted in French-speaking Switzerland, specifically in four towns. - The study involved four Youth Climathons in different towns, with varying levels of climate anxiety and pro-environmental intentions observed across these locations. - The differences between towns did not show a consistent pattern, suggesting that geographic location within the canton might not be a strong determinant of eco-anxiety in this study.	- "Age did not significantly relate to any of the variables of interest."_x000D_ - "Teacher B said that s/he had a few climate-conscious students thanks to their parents' own beliefs and interests, but that it is often limited to amenable behaviors, such as recycling."_x000D_ - "Teacher A said that s/he observed two types of students worried about climate change: some students "accept that something can be done to get things better" (they feel "reassured" thanks to that), while with some others, it is "like telling them that a meteorite will fall on us and that we can do nothing about it"."_x000D_ - "All three teachers agreed on the fact that efficacy beliefs tend to arise among students who are informed about climate change in their families."_x000D_ - "In all quantitative analyses gender (1 = female, 0 = other), age and town (with Climathon #1 as reference category) were used as control variables."
Simon	2022	-	- Country studied: Philippines_x000D_ - Overall level of climate or eco-anxiety: Filipino adolescents experience a certain degree of climate anxiety due to exposure to extreme weather events._x000D_ - Specific associations: Direct exposure to severe weather events (e.g., typhoons, droughts) in the Philippines is associated with increased eco-anxiety among youth, motivating engagement in mitigation actions.	- Age group: Filipino adolescents with a mean age of 19.18 years. No other social determinants were analyzed in relation to eco-anxiety.	- "Despite the Philippines being one of the countries most vulnerable to the brunt of climate change due to its geographical location and limited economic capacity (BusinessWorld, 2021), studies that examine climate change anxiety, especially among the youth, are rather scarce."_x000D_ - "Given the global nature of the climate crisis (Patz, 2016) and the known cultural differences on how people experience anxiety (Hofmann & Hinton, 2014), examining the psychometric properties of the CCAS in a non-WEIRD sample is important."_x000D_ - "To our knowledge, there is no study yet to date that validates the measure from a non-WEIRD country such as the Philippines."_x000D_ - "While the limited past research examined adaptation strategies from disasters caused by climate change (Bollettino et al., 2020) among Filipino adults, the current findings centred on the mitigation responses among the younger generations of Filipinos."_x000D_ - "Despite its limitations, the current study offers opportunities for future research. First, given that the present study focused on adolescents, future research may consider examining the hypothesis among younger children."	- The paper includes Filipino adolescents with a mean age of 19.18 years. This is the only social determinant explicitly mentioned in relation to eco-anxiety.	- The paper primarily focuses on the psychometric properties of the Climate Change Anxiety Scale (CCAS) and its application to Filipino youth, as well as the mediating role of climate change anxiety between personal experience of climate change and mitigation actions.	- "Despite the Philippines being one of the countries most vulnerable to the brunt of climate change due to its geographical location and limited economic capacity (BusinessWorld, 2021), studies that examine climate change anxiety, especially among the youth, are rather scarce."_x000D_ - "The study offers compelling reasons for the need to examine the CCAS in using Philippine samples."_x000D_ - "Evidence from the Philippines suggests that 71.7% of Filipino respondents from a nationally representative sample believed that their experiences with disasters, including extreme weather disasters, were due to or somewhat due to climate change (Bollettino et al., 2020)."_x000D_ - "we propose that Filipino youth who experience the consequences of climate change (e.g., extreme typhoons and drought) are more likely to engage in actions that help mitigate it (e.g., saving energy, recycling, etc.)."_x000D_ - "Our findings indicate that adolescent Filipinos can experience a certain degree of climate anxiety due to their personal exposure to extreme weather events such as typhoons and droughts."_x000D_ - "The present study was able to demonstrate how the experience of climate change is associated with climate anxiety and engagement in mitigating actions."	- The study focuses on the Philippines, a country identified as highly vulnerable to climate change due to its geographical location. - The paper highlights that Filipino youth experience climate anxiety, which is linked to their direct exposure to severe weather events like typhoons and droughts. - The findings suggest that personal experiences of climate change consequences in the Philippines lead to higher levels of climate anxiety among adolescents, which in turn motivates them to engage in mitigation behaviors.	- "Participants were 452 Filipino adolescents who are undergraduate students in a private university in Manila, the Philippines (mean age = 19.18, SD = .99)."_x000D_ - "The present study was able to demonstrate how the experience of climate change is associated with climate anxiety and engagement in mitigating actions."_x000D_ - "Lastly, the current research did not examine the role of gender in climate anxiety and mitigation behaviour."_x000D_ - "the study cannot claim causal inferences on the associations among experience of climate change, climate anxiety and mitigation actions due to its cross-sectional nature."
Thomas	2022	The study found that U.S. participants experienced more conflict with adults about climate change and were more involved in political activities like protests, indicating a sense of agency. In contrast, French participants expressed distrust in their government's climate policies and felt a lack of political agency. There were no specific statistical results or detailed associations between political determinants and eco-anxiety mentioned.	- Country studied: United States and France_x000D_ - Overall level of eco-anxiety: U.S. participants experienced more conflict with adults about climate change, indicating higher engagement and potential anxiety. French participants reported a lack of political agency and distrust in government actions, contributing to feelings of helplessness or anxiety. No specific statistical results were provided, but qualitative findings suggest differences in eco-anxiety based on cultural and political contexts.	The study qualitatively explores the association between social determinants and eco-anxiety. Participants who identified as activists reported more anxiety symptoms. Physical and social distance from climate change impacts mitigated anxiety for some. Socioeconomic factors were noted as potential sources of stigma. Peer relationships provided support, potentially influencing eco-anxiety levels. Exposure to climate change information through school and social media was also mentioned as a factor. No specific statistical results were provided. The age group of participants was 7 to 18 years.	- "Between the two samples, U.S. participants experienced more conflict with adults about climate change than French participants, but French participants described a greater lack of political agency compared to U.S. participants."_x000D_ - "French participants in particular noted a distrust in policymakers' supposed commitment to climate action: "There is no real action taken by governments, who like to make nice speeches, but I find it hard to see concrete actions and their consequences" (15 F.Fr); "It is purely a political strategy, to make promises that are not kept" (17 F.Fr)."_x000D_ - "U.S. participants tended to describe greater involvement in peer-based organizations and protests, whereas French participants described a lack of options and frustration with the existing options, such as being eco-delegates."_x000D_ - "French participants emphasized cross-cultural barriers and differences rather than socioeconomic and ethnic divides; U.S. participants generally did not mention other countries when discussing social factors related to climate action."_x000D_ - "French participants appeared less inclined to create conflicts with parents or adults generally, as they appeared to perceive the gap between themselves and older generations on climate change as smaller than young people in the U.S."_x000D_ - "U.S. participants with direct political involvement described needing to take matters into their own hands and form their own coalitions."	- Participants who identified as activists were more likely to report anxiety symptoms, suggesting a link between activism and eco-anxiety. - Social determinants such as physical and social distance were mentioned as factors that could mitigate anxiety, indicating that proximity to climate change impacts might influence anxiety levels. - Socioeconomic factors were noted as potential sources of stigma, which could indirectly relate to eco-anxiety. - Peer relationships were highlighted as significant support systems, which might influence the level of eco-anxiety experienced by individuals. - The paper mentions exposure to climate change information through school and social media, which could affect eco-anxiety levels. - U.S. participants reported more conflicts with adults regarding climate change, indicating a higher level of engagement and possibly anxiety about the issue.	- The paper discusses political determinants in terms of perceived political agency and government action or inaction. - U.S. participants reported more direct involvement in political activities like protests, indicating a sense of agency. - French participants expressed distrust in their government's climate policies and felt a lack of political agency. - The paper highlights differences in how U.S. and French participants perceive and engage with political systems regarding climate action.	- "We invited children and adolescents (ages 7 to 18) and their caregivers from the general population in the United States and France to participate in semi-structured focus groups."_x000D_ - "Between the two samples, U.S. participants experienced more conflict with adults about climate change than French participants, but French participants described a greater lack of political agency compared to U.S. participants."_x000D_ - "U.S. participants seemed to view themselves as having a greater agency to act as they believe is right compared to French participants, and they seemed to tolerate a greater degree of discordance between themselves and their families."_x000D_ - "As for political engagement, U.S. participants tended to describe greater involvement in peer-based organizations and protests, whereas French participants described a lack of options and frustration with the existing options, such as being eco-delegates."_x000D_ - "French participants emphasized cross-cultural barriers and differences rather than socioeconomic and ethnic divides; U.S. participants generally did not mention other countries when discussing social factors related to climate action."_x000D_ - "French participants in particular noted a distrust in policymakers' supposed commitment to climate action: "There is no real action taken by governments, who like to make nice speeches, but I find it hard to see concrete actions and their consequences""_x000D_ - "U.S. participants described relationships with friends and peers as the most consistent and meaningful support for climate action."_x000D_ - "Despite their frustration with adults, most participants expressed a desire for support and understanding from them."	- The study focuses on two countries: the United States and France. - French participants emphasized cross-cultural barriers and expressed frustration with the lack of effective political engagement options, which could exacerbate feelings of eco-anxiety.	- "Many participants described experiencing anger, hopelessness, guilt, and sadness in response to climate change, and a smaller number endorsed significant anxiety symptoms;"_x000D_ - "Participants shared a range of responses regarding their feelings of anxiety, from no anxiety to occasional bouts of worry to lost sleep and low mood."_x000D_ - "Participants who viewed themselves as activists appeared more likely to describe symptoms of anxiety, often following a turning point in which they became acutely aware of the climate crisis:"_x000D_ - "Physical and social distance mitigated anxiety related to climate change for some: "I've never developed any anxiety about climate change because I don't think I'm facing it at the moment" (17 F.Fr)."_x000D_ - "Some participants feared that the socioeconomic factors tied to certain lifestyle changes could create more stigma:"_x000D_ - "U.S. participants described relationships with friends and peers as the most consistent and meaningful support for climate action."_x000D_ - "French participants emphasized cross-cultural barriers and differences rather than socioeconomic and ethnic divides;"_x000D_ - "Many parents fear that learning about climate change will engender anxiety in their children and that engaging in climate action will only exacerbate their fears."
Togneri	2022	The paper qualitatively associates eco-anxiety with political determinants such as government inaction and distrust of politicians. Young people feel frustrated and betrayed by the lack of action from political leaders, which exacerbates their eco-anxiety. There are no specific statistical results provided.	- Country studied: Wales_x000D_ - Overall level of eco-anxiety: Not specifically quantified_x000D_ - Geographic determinants: Climate change experienced vicariously through media; no direct exposure to severe weather events mentioned_x000D_ - Main findings: Media exposure can deeply affect perceptions of climate change; adolescents feel helpless due to understanding complexity; advocacy for climate education changes in the UK context	- Age group: Adolescents (14-17 years old) are significantly more stressed about climate change compared to other age groups, as they feel more helpless about global problems due to their understanding of the complexity of these threats.	- "CYP have expressed anger and blame at adults because their choices have led to the present crisis (Hickman, 2020) . For YP eco-anxiety appears to be exacerbated by frustration with leaders' inaction (Walker, 2020) , distrust of adults (Newsround, 2020) and politicians (Ojala, 2021) and the inadequacy of others' actions more generally (Trott, 2019)"_x000D_ - "Climate change was ranked the second most important issue by adults in the UK in 2019, with concern increasing (Corner et al., 2020) , while predicted increased temperatures in the UK are likely to lead to flooding and water scarcity, coastal erosion, and increased frequency and intensity of wildfire (Climate Change Committee, 2021)."_x000D_ - "Hickman (2020) also reports that many children, "felt like giving up trying to talk with their parents", feeling their worries were dismissed by "parents responding by either saying 'you are worrying too much' or saying 'what do you think we should do about it', which felt as if they were being asked to fix the crisis for the adults" (p. 419)."_x000D_ - "A recent survey also indicated that nearly 64% of two thousand CYP did not believe that people in power were listening to them (Newsround, 2020)"	- The paper discusses the specific challenges faced by adolescents in relation to eco-anxiety, highlighting that late adolescents feel more helpless about global problems compared to younger children due to their better understanding of the complexity of these threats. - Adolescents' cognitive development, which includes abstract thinking and reasoning about existential questions, is linked to their experience of eco-anxiety. - The paper discusses the role of media in influencing perceptions of climate change, suggesting that media exposure can have a significant impact on eco-anxiety.	- The paper discusses the political determinants of eco-anxiety primarily through qualitative findings. - It highlights that young people experience eco-anxiety due to frustration with political leaders' inaction and distrust of politicians. - The sense of betrayal by government inaction is directly linked to increased worry about climate change. - The qualitative findings suggest that political inaction and lack of response from those in power contribute significantly to eco-anxiety among young people.	- "In countries like Wales, climate change is still more often experienced vicariously (Sanson et al., 2019) by exposure through news and social media (Pinsky et al., 2020)"_x000D_ - "However, Kevorkian (2020) suggests that media "can affect viewers as deeply as seeing destruction occurring firsthand. " (p. 221)"_x000D_ - "Climate education has been problematised, despite being a key tool for addressing climate change in international policy (Kwauk, 2020). In the UK, YP and adults are advocating for change in the curriculum and teacher education (BPS, 2020; NASUWT, 2022; UK Student Climate Network, n.d.)"_x000D_ - "Though some adults may wonder how much YP should be exposed to climate information (Grauer, 2020) , this information is constantly encountered through media and the daily lives of YP (Lehtonen & Pihkala, 2021)"_x000D_ - "CYP have expressed anger and blame at adults because their choices have led to the present crisis (Hickman, 2020) . For YP eco-anxiety appears to be exacerbated by frustration with leaders' inaction (Walker, 2020) , distrust of adults (Newsround, 2020) and politicians (Ojala, 2021) and the inadequacy of others' actions more generally (Trott, 2019)"_x000D_ - "In fact, adolescents may have particular challenges. "Late adolescents in general feel more helpless about global problems than children do, probably because they better understand the difficulty and complexity of these threats" (Ojala, 2013 (Ojala, , p. 2203))"_x000D_ - "In addition, eco-anxiety may be particularly significant for YP as they start their lives and think about their future (Lehtonen & Pihkala, 2021) . At the same time, CYP "struggle to see a future" for themselves with climate change (Hickman, 2020, p. 421)"_x000D_ - "There also may be challenges with peers. If peers have lower environmental commitment, this can be difficult when YP believe everyone should be environmentally responsible (Eames et al., 2018)"	- The paper primarily focuses on the context of Wales, indicating that climate change is often experienced indirectly through media rather than direct exposure. - There is a mention of the UK context where young people and adults are advocating for changes in climate education, indicating a broader societal concern about climate change.	- "adolescents may have particular challenges. "Late adolescents in general feel more helpless about global problems than children do, probably because they better understand the difficulty and complexity of these threats" (Ojala, 2013 (Ojala, , p. 2203))"_x000D_ - "Baker et al. (2021) found that 14-17year-olds were described as significantly more stressed about climate change in their study than other CYP age groups, though this was reported indirectly through their parents or teachers."_x000D_ - "In fact, adolescents may have particular challenges. "Late adolescents in general feel more helpless about global problems than children do, probably because they better understand the difficulty and complexity of these threats" (Ojala, 2013 (Ojala, , p. 2203))"_x000D_ - "Adolescents' developing abstract thinking and reasoning also involves questioning "life and death and the meaning and purpose of why we are here on earth" (Siegel, 2014, p.229) , significant in a climate change context."_x000D_ - "For EPs it seems important to be aware of the particular difficulties for adolescents with eco-anxiety (see table 3 below)"
Lee	2023	-	The study focuses on young people in the UK, where public concern about climate change is high. However, the paper does not provide specific statistical or qualitative findings on geographic determinants such as region, urban/rural differences, or direct exposure to climate events in relation to eco-anxiety.	The paper identifies three perspectives on climate change concerns among young people: environmental and humanitarian concern with hope and support, fear towards the future with urgency for change, and frustration with resignation focusing on adaptation. The role of school staff and family support is emphasized as important in addressing these concerns. The tables provide demographic data, but specific statistical associations between social determinants and eco-anxiety are not detailed. Participants are aged 11-18.	- "Focus group participants emphasised the importance of feeling that their school staff and families listen to and respect their concerns."_x000D_ - "They also expressed desires for emotional support and collaborative engagement."_x000D_ - "Factor 2 embodies a viewpoint of high fear/anxiety about climate change: → The concern expressed seems to be primarily about the impact of climate change upon people and society, rather than about damage to the natural world."_x000D_ - "There is a sense that society should be 'panicking' and taking action but that many people and organisations are ignoring the problem, leaving the people who are anxiously focusing upon it feeling baffled and 'gaslit'."_x000D_ - "Factor 3 embodies a viewpoint of resignation and frustration about climate change: → Significant climate changes/catastrophes are seen as inevitable, so a sense of resignation/hopelessness seems more prevalent than anxiety."_x000D_ - "The main emotion expressed is anger (at older generations [and also at governments/oil companies, which is highly expressed in all three factors]) though some fear is expressed (much less than for Factor 2), some excitement and some guilt (grief is also expressed across all three factors)."_x000D_ - "Family are seen as not necessarily being supportive of concerns around climate change (the statement about family support is placed lower than for all other factors) and the view expressed is that others from the same background are unlikely to engage with issues."_x000D_ - "Factor 1 embodies a viewpoint of concern for the world, but lower personal anxiety: → The concern expressed is about the impact of climate change upon the world -in particular, people living in poorer countries, plus wild animals and the natural world."	- The paper identifies three factors or perspectives on climate change concerns among young people, which are related to their emotional responses and coping mechanisms. - The focus group findings highlight the role of school staff and family in addressing young people's concerns.	- The focus is more on emotional responses and coping mechanisms rather than political affiliations or determinants. - The mention of anger towards governments and oil companies suggests a political dimension, but it is not quantified or detailed in terms of specific political affiliations or policies.	- "The project will explore what concerns young people in the UK have around climate change, what this feels like, and how this interacts with the rest of their lives."_x000D_ - "Your child has been identified as an appropriate participant because they are aged 11-18, live in the UK, and (in most cases) feel impacted in some way by concerns around climate change."_x000D_ - "In 2023, public concern about climate change is high in the UK."_x000D_ - "Focus group participants emphasised the importance of feeling that their school staff and families listen to and respect their concerns."_x000D_ - "The first action listed within this paper policy is to promote increased climate education across all areas of the curriculum."_x000D_ - "Support for young people's emotional engagement with climate change is a particularly pertinent issue in light of the Department for Education's upcoming Sustainability and Climate Change Strategy (2022)."	- The study focuses on young people in the UK but does not discuss geographic determinants	- "Findings: Three distinctive perspectives (factors) were identified: 1. Environmental and humanitarian concern, whilst feeling hopeful, supported, and interconnected with others. 2. Fear towards the future, with a sense of urgency that large changes are needed to avert climate catastrophe. 3. Frustration and resignation that climate catastrophes may be inevitable, with a focus on adaptation."_x000D_ - "Focus group participants emphasised the importance of feeling that their school staff and families listen to and respect their concerns."_x000D_ - "Factor 1 embodies a viewpoint of concern for the world, but lower personal anxiety:"_x000D_ - "Factor 2 embodies a viewpoint of high fear/anxiety about climate change:"_x000D_ - "Factor 3 embodies a viewpoint of resignation and frustration about climate change:"
Ramirez-Lopez	2023	-	- Country studied: Mexico_x000D_ - Overall level of climate anxiety: The study suggests that climate anxiety scores are more related to awareness than direct experience of climate change impacts in Mexico City. The study does not provide specific statistical results for geographic determinants beyond this context.	- Gender: Women have higher CA scores than men (t = 6.52, 95% CI = 3.57-6.65, p < 0.001)._x000D_ - News consumption: Positively associated with CA scores (p = 0.01)._x000D_ - Climate change knowledge: Positively associated with CA scores (p < 0.001)._x000D_ - Prosociality: Positively associated with CA scores (p = 0.03)._x000D_ - Curriculum content: Higher CA scores in students whose majors cover climate change topics (p < 0.001)._x000D_ - Age group: Participants are 18-to 25-year-old undergraduate university students.	- "In this study, we aimed to explore the relationships between CA and potential predictors of vulnerability in a sample of Mexican students."_x000D_ - "We found a different pattern of association between predictors of GAD-7 and CA scores."_x000D_ - "This study finds that individuals who identify as a woman, read more news, know about climate change, and are more prosocial are among those more vulnerable to CA."_x000D_ - "Understanding the psychosocial profiles of vulnerable individuals may be helpful to identify them and assist them in finding positive coping mechanisms such as social action or activism."	- The paper identifies gender as a significant social determinant of climate anxiety (CA), with women showing higher CA scores than men across various subscales. - Time spent consuming news is positively associated with CA scores, indicating that increased exposure to news may heighten climate anxiety. - Knowledge about climate change is another determinant positively associated with CA scores, suggesting that greater awareness can lead to increased anxiety. - Prosociality and willingness to donate are also positively associated with CA scores, indicating that individuals with higher empathy and altruistic tendencies may experience more climate anxiety. - The curriculum content of students' majors is a determinant, with those studying majors that cover climate change topics showing higher CA scores.	- The focus is on individual characteristics and behaviors rather than political factors.	- "In this study, we set out to evaluate the relationship between CA and psychosocial predictors of vulnerability in a sample of Mexican college students."_x000D_ - "Most of our participants may have likely experienced only gradual impacts of climate change in Mexico City (e.g., water scarcity, periodic heat waves, or flooding) and thus CA scores in our population are probably more related to awareness than direct experience."_x000D_ - "Although the sample included only Mexican students, our results may not be generalizable to other groups; however, current results provide one of the first descriptions of climate change anxiety involving a sample belonging to the Global South."	- The study focuses on Mexican college students. - The paper mentions that participants likely experienced gradual impacts of climate change in Mexico City, such as water scarcity, heat waves, or flooding. - The paper highlights that the results are specific to a sample from the Global South, which may imply a unique context for climate anxiety compared to other regions.	- "We found gender differences in general anxiety and CA scores."_x000D_ - "In a similar manner, scores were higher for women in the CA subscale (t = 6.52, 95% CI = 3.57-6.65, p < 0.001) as well in all the others (cognitive-emotional impairment: t = 6.63, 95% CI = 2.40-4.42, p < 0.001; functional impairment: 3 (t = 5.26, 95% CI = 1.07-2.34, p < 0.001; experience of climate change: t = 1.89, 95% CI = -0.03 to 1.28, p < 0.01; behavioral engagement: t = 4.86, 95% CI = 1.05-2.48, p < 0.001)."_x000D_ - "Gender of the individual and time spent on social networks were significantly associated with GAD-7 scores."_x000D_ - "In contrast, gender, time spent consuming news, climate change knowledge, prosociality, and donation scores are significantly associated with CAS scores."_x000D_ - "We found men to have lower scores for all subscales."_x000D_ - "CA, general anxiety, and climate change awareness scores were higher for the group of students whose major has a curriculum explicitly covering climate change than those who did not."_x000D_ - "CA and climate change awareness scores were higher for the group of students whose major included topics involving strategies to mitigate the effects of climate change or to adapt to life in a changing climate than those who did not."_x000D_ - "time spent consuming news, knowledge about climate change, and prosociality scores were significantly and positively associated with CA scores, but not with general anxiety scores."_x000D_ - "Students whose majors cover topics about climate change had higher scores of CA."
Smith	2023	The paper qualitatively suggests that government inaction and lack of prioritization of climate change policies contribute to eco-anxiety among young adults. Participants expressed that effective government action and global coordination on climate change could influence their childbearing decisions. No specific statistical results were provided.	- Country studied: Canada (specifically British Columbia)_x000D_ - Overall level of eco-anxiety: High, with participants expressing feelings of anxiety, dread, and helplessness due to direct exposure to climate events such as wildfires and smoke in British Columbia. The study provides qualitative insights into how these geographic factors contribute to eco-anxiety.	The study found that young women aged 18-25 experienced eco-anxiety related to climate change, influenced by social-environmental factors such as cost of living and generational divides. Specific statistical or qualitative findings on other social determinants like gender, ethnicity, or socioeconomic position were not detailed.	- "As a result of these potential consequences on future generations, along with slow and limited global policy action, young adults are putting pressure on governments through mass protests"_x000D_ - "I think if there were governments in place that prioritize climate change and the environment, and it seemed like that was a priority globally. I think that would make me change my mind."_x000D_ - "Many spoke directly to the need for systemic, global coordination and change that, if enacted, would change their decisions to have children in the future:"_x000D_ - "many young adults are rethinking decisions to have children in a future of uncertainty"_x000D_ - "Participants shared potential plans to tackle the climate crisis at an individual level and the adaptive behaviors they would want to share with their future children."	- The paper discusses eco-anxiety in the context of climate change and its impact on childbearing decisions among young women in Canada. - The study highlights that participants experienced anxiety, grief, and loss due to environmental changes. - The cost of living is mentioned as a social-environmental factor that interrelates with climate change impacts on decision-making. - Participants expressed a range of negative emotions related to climate change, indicating a high level of eco-anxiety. - There is a mention of generational divides and peer influences, suggesting that social relationships and generational perspectives may influence eco-anxiety.	- The paper discusses the impact of political determinants on eco-anxiety and childbearing decisions, particularly focusing on government action or inaction regarding climate change. - The mention of "slow and limited global policy action" suggests that government inaction is a factor contributing to eco-anxiety among young adults. - The participants express a desire for systemic change and global coordination, indicating that effective climate policies could alleviate some of their concerns. - The quote about governments prioritizing climate change highlights the association between political determinants (government response and policy) and eco-anxiety.	- "Participants were recruited using social media, and were aged 18-25, nulliparous, assigned female at birth, and were either current or previous residents of British Columbia, Canada."_x000D_ - "The decision to sample individuals in British Columbia was deliberate; we wanted to explore the experiences of individuals within a similar socio-political and geographic region in Canada."_x000D_ - "Climate experiences differ substantially between British Columbia and other geographic areas in Canada. For instance, British Columbia has been impacted by a unique and interrelated series of seasonal wildfires, flooding, and heat waves for several years."_x000D_ - "Coincidentally, this study was conducted over a period where the California, Oregon, and Washington wildfire smoke spread into Vancouver and surrounding areas may have impacted feelings of anxiety for many participants."_x000D_ - "Almost all participants characterized their feelings as "anxiety" and dread when discussing a future affected by climate change."_x000D_ - "Participants expressed negative feelings about current events related to climate change, using multiple negative adjectives such as "unsettled, " "gloomy, " "concerned, " "anxious, " "afraid, " and "helpless."_x000D_ - "Participants shared feelings of a divide between themselves and other members of their families, older generations, or even other peers with respect to childbearing."	- The study focuses on young women in British Columbia, Canada, highlighting this region's unique climate challenges such as wildfires, flooding, and heat waves. - British Columbia has experienced significant climate events that contribute to eco-anxiety. - Participants expressed significant eco-anxiety due to direct exposure to climate events like wildfires and smoke, which are prevalent in British Columbia.	- "Participants experienced anxiety, grief, and loss when faced with thoughts of change associated with their environments."_x000D_ - "Climate change impacted all but two participants' childbearing decision making, which was found to be interrelated with social-environmental factors, such as cost of living."_x000D_ - "Participants expressed negative feelings about current events related to climate change, using multiple negative adjectives such as "unsettled, " "gloomy, " "concerned, " "anxious, " "afraid, " and "helpless."_x000D_ - "Participants spoke to the significance of these events with respect to their understanding of climate change."_x000D_ - "Participants shared feelings of a divide between themselves and other members of their families, older generations, or even other peers with respect to childbearing."_x000D_ - "Participants shared potential plans to tackle the climate crisis at an individual level and the adaptive behaviors they would want to share with their future children."
Chou	2023	The paper highlights that government inaction and ineffective communication about climate change contribute to eco-anxiety among youth. The perception of adults and those in power as resistant to change exacerbates distress. There is no specific statistical data provided, but qualitative findings suggest that political inaction and lack of effective communication are significant determinants of eco-anxiety.	The study was conducted in Brazil. Geographic determinants such as region (urban vs. rural), socioeconomic status, and direct exposure to environmental issues influence eco-anxiety. Children from wealthier urban areas like São Paulo were more aware and engaged, while those from poorer coastal regions like Ilha de Itaparica were mostly unaware. Socioeconomic context significantly correlates with engagement patterns, with poorer communities suffering more from climate change effects but having less information.	The study found that socioeconomic status is a significant determinant of eco-anxiety and engagement with climate change. Wealthier individuals are more likely to be aware and engaged, while poorer communities are less informed and more vulnerable to the effects of climate change. Socioeconomic context influences perceptions and actions related to climate change, with poorer communities contributing less but suffering more from its consequences. No participants from lower socioeconomic backgrounds were found to be engaged in climate change actions.	- "pathy and inaction toward climate change on the part of those in power, such as adults and governments, reinforce these negative emotions and thought patterns."_x000D_ - "Adults should empower children to take action, rather than invalidating, diminishing, or ignoring children's climate concerns as a defense mechanism against guilt about their inaction toward climate change."_x000D_ - "The perception of climate inaction increased the emotional distress experienced by participants: ''How is it that everybody, 100% of people, are not talking about this all the time? It is very alarming. The thing is here, next door'' (13, M)."	- The study identifies three profiles of involvement with climate change: unaware, disengaged, and engaged, which are related to socioeconomic contexts. - Wealthier social classes are more likely to be aware of climate change, while poorer communities are less informed and more vulnerable to its effects. - Socioeconomic status influences perceptions and engagement with climate change, with wealthier individuals having more resources and information. Wealthier areas like São Paulo showrd more awareness and engagement compared to poorer regions like Bahia and Ilha de Itaparica. - Participants from poorer regions, like Bahia, face more direct consequences of climate change but have less access to information and resources to act. - The study highlights that poorer communities contribute less to climate change but suffer more from its consequences. - The study did not find participants from lower socioeconomic backgrounds who were engaged in climate change actions.	- The paper discusses the impact of government inaction and ineffective communication on climate change as factors that reinforce negative emotions and thought patterns related to eco-anxiety._x000D_ - There is a mention of adults, including those in power, being perceived as stubborn or resistant to change, which contributes to the distress experienced by young people._x000D_ - The lack of effective communication and the discrepancy between scientific certainty and public concern about climate policies are highlighted as political determinants affecting eco-anxiety._x000D_ - The emotional distress is exacerbated by the perception of inaction and the lack of widespread discussion about climate change._x000D_ - The paper suggests that empowering children and addressing their concerns rather than dismissing them can mitigate some of the anxiety related to political inaction.	- "In this qualitative study, we explored how Brazilian children and adolescents experience climate change."_x000D_ - "We conducted focus groups with 50 children and adolescents aged 5 to 18 years in three locations in Brazil."_x000D_ - "Most of the participants from Sa ˜o Paulo came from schools in the central-west and central-south zones of the city, regions with a high socioeconomic level."_x000D_ - "Bahia belongs to the poorest region of Brazil, where 43.5% of the population lives in poverty"_x000D_ - "On Ilha de Itaparica, only 9% of the population is officially employed, and 47% earns, at most, half of the monthly minimum wage in Brazil."_x000D_ - "We identified three profiles of involvement with climate change: unaware, disengaged, and engaged. Profiles were largely related to different socioeconomic contexts."_x000D_ - "Certain socioeconomic contexts tended to correlate with engagement patterns."_x000D_ - "Some of the children interviewed could be described as aware of climate change, but not engaged in ecological action. All children in this profile attended private schools and had access to the internet and television."_x000D_ - "We found that this profile was mostly composed of children and adolescents whose parents were more engaged in environmental action or were students of private schools that fostered climate awareness as part of their curricula:"_x000D_ - "Our study pointed out important socioeconomic differences between the assessed groups."_x000D_ - "Differences in young people's perceptions and experiences of climate change are mediated not only by age, but also by social class."_x000D_ - "In our study, participants from poor communities referred to garbage dumping, which is a well-known problem in Brazil, even in coastal areas depending on beach tourism."_x000D_ - "We observed that children in Sa ˜o Paulo did not find much value in this amount."	- The study focuses on Brazilian children and adolescents, conducted in three locations: São Paulo, Salvador, and Ilha de Itaparica. - Children from coastal villages in less developed parts of Ilha de Itaparica were mostly unaware of climate change, indicating a link between geographic location (coastal, rural) and lack of awareness. - Participants from wealthier backgrounds (e.g., private school attendees) were more likely to be aware and engaged, suggesting urban and socioeconomic factors influence eco-anxiety levels. - The study highlights that poorer communities suffer more from climate change effects but have less information, which may contribute to lower levels of eco-anxiety due to lack of awareness. - The qualitative findings suggest that geographic determinants such as region (urban vs. rural), socioeconomic status, and direct exposure to environmental issues (e.g., floods) influence the level of eco-anxiety and engagement with climate change.	- "We identified three profiles of involvement with climate change: unaware, disengaged, and engaged. Profiles were largely related to different socioeconomic contexts."_x000D_ - "Certain socioeconomic contexts tended to correlate with engagement patterns."_x000D_ - "The two aware groups had heard of climate change and both were part of wealthier social classes."_x000D_ - "Some thought that even if they knew about environmentally conscious actions, there would not be much they could do: ''Poor people are not in a position to make much of a difference."_x000D_ - "participants also characterized people of lower socioeconomic status as those contributing the least to climate change, yet who will suffer its consequences the most."_x000D_ - "Most of the participants from Sa ˜o Paulo came from schools in the central-west and central-south zones of the city, regions with a high socioeconomic level."_x000D_ - "Bahia belongs to the poorest region of Brazil, where 43.5% of the population lives in poverty"_x000D_ - "most of the participants from this region were Black, which can be traced back to vestiges of slavery in Bahia."_x000D_ - "Differences in young people's perceptions and experiences of climate change are mediated not only by age, but also by social class."_x000D_ - "In our study, participants from poor communities referred to garbage dumping, which is a well-known problem in Brazil,"_x000D_ - "we did not encounter participants of lower socioeconomic background who were engaged in climate change."
Clayton	2023	The paper identifies government response as a political determinant of eco-anxiety. Women reported higher perceptions of government failure and feelings of betrayal, while men reported higher reassurance by governments. Older respondents showed higher levels of worry and perceptions of betrayal. Distress was associated with perceptions of government failure. National policies, such as Finland's ambitious climate plan, may influence eco-anxiety. The presence of climate change deniers in the US suggests political party affiliation or national policy as factors. Country differences in being ignored or dismissed when discussing climate change may relate to local political climates.	- **Philippines**: High levels of eco-anxiety with significant emotional responses such as sadness, helplessness, anxiety, fear, anger, guilt, shame, hurt, and despair. More than two-thirds reported functional impact._x000D_ - **India**: High eco-anxiety with significant emotional responses. More than two-thirds reported functional impact._x000D_ - **Nigeria**: High eco-anxiety with significant emotional responses but lower percentages of anger, guilt, shame, despair, and powerlessness. More than two-thirds reported functional impact._x000D_ - **USA**: Lower levels of eco-anxiety with less functional impact reported. High percentage of respondents not talking about climate change._x000D_ - **UK**: Lower levels of eco-anxiety with less functional impact reported._x000D_ - **Finland**: Lower levels of eco-anxiety with less functional impact reported._x000D_ - Overall, countries with direct exposure to severe climate events and limited resources (India, Philippines, Nigeria) report higher eco-anxiety compared to wealthier countries with fewer direct impacts (USA, UK, Finland).	- Gender: Women reported significantly higher levels of worry about climate change (Mean = 3.81, SD = 1.08) compared to men (Mean = 3.51, SD = 1.15). Women also had higher scores on negative thoughts (Mean = 4.54, SD = 2.00) compared to men (Mean = 4.01, SD = 2.09). Women expressed more negative emotions such as sadness, helplessness, anxiety, fear, anger, guilt, shame, hurt, despair, grief, and powerlessness._x000D_ - Age: Older respondents within the 16-25 age group showed small but significant positive correlations with worry about climate change (r = 0.053), negative thoughts (r = 0.058), and perceptions of betrayal (r = 0.088)._x000D_ - Country: Significant differences were found among countries in terms of functional impact and emotional responses to climate change. For example, more than two-thirds of respondents in India, the Philippines, and Nigeria reported functional impacts.	- "Beliefs about government response to climate change (presence of nine positive and negative key beliefs, each scored yes or no). Perceptions that government has failed to respond adequately were recorded and summed to create a variable 'Government Failure' (ranging from 9-18) with a higher score indicating more negative and less positive beliefs."_x000D_ - "Men were higher in feelings of reassurance by governments."_x000D_ - "Age showed small but significant positive correlations with worry about climate change (r = 0.053), negative thoughts about climate change (r = 0.058), and perceptions of betrayal (r = 0.088): older respondents expressed higher levels of these variables."_x000D_ - "distress about climate change in this sample was associated with a perception that governments were failing to do their job."_x000D_ - "At the time of the survey, the Finnish government had an ambitious climate plan, in contrast to other countries where attitudes toward the climate and protection of the natural world were low on the political agenda, which may have affected the responses."_x000D_ - "Interestingly, participants in the present study were most likely to report being ignored or dismissed in India, Nigeria, Brazil, and the Philippines, countries where people were relatively unlikely to keep quiet about climate change."	- The paper provides statistical findings on gender differences in climate anxiety, showing that women report higher levels of concern and negative emotions compared to men. This is supported by specific statistical results such as women being significantly higher in worry about climate change and negative thoughts about the future. - Age is another social determinant examined, with older respondents within the 16-25 age group showing higher levels of worry about climate change and negative emotions. This is supported by positive correlations between age and variables like worry and perceptions of betrayal.	- The paper discusses the role of government response as a political determinant of eco-anxiety. It measures perceptions of government failure and feelings of betrayal or reassurance by governments._x000D_ - Women reported higher levels of worry and negative thoughts about climate change, as well as perceptions of government failure and feelings of betrayal by governments, compared to men._x000D_ - Men reported higher feelings of reassurance by governments._x000D_ - Older respondents showed higher levels of worry, negative thoughts, and perceptions of betrayal, indicating a correlation between age and political determinants of eco-anxiety._x000D_ - The paper notes that distress about climate change is associated with perceptions of government failure._x000D_ - The Finnish government's ambitious climate plan is mentioned as a potential factor affecting responses, suggesting that national policy can influence eco-anxiety._x000D_ - The presence of climate change deniers in the US is noted, which may relate to political determinants like political party affiliation or national policy._x000D_ - The likelihood of being ignored or dismissed when discussing climate change varies by country, potentially influenced by local or national political climates.	- "There were complex differences among countries; in general, respondents in the Philippines, India, and Nigeria reported a stronger psychological impact of climate change than respondents in the United States and Finland."_x000D_ - "In India, the Philippines, and Nigeria, more than two-thirds reported functional impact; by contrast, US, UK, and Finland reported the least functional impact."_x000D_ - "Emotional responses corresponded to these ratings to some extent but not always consistently. For example, the Philippines had among the largest percentages of respondents reporting sad, helpless, anxious, afraid, angry, guilty, ashamed, hurt, and despair, but also indifferent and optimistic."_x000D_ - "Nigeria had among the lowest percentages of people reporting angry, guilty, ashamed, despair, and powerless."_x000D_ - "People in the US were most likely to report that they did not talk to other people about climate change (30%), while those in the Philippines and India were the least likely to report this (8% and 9%)."_x000D_ - "Countries differ in many ways, including the level of economic development, impacts and threatened impact of climate change, political system, and even representativeness of the sample in the present study"_x000D_ - "it is worth recognizing a broad pattern where respondents from countries that have already experienced significant negative impacts of climate change (floods, fires, or heatwaves) and that have limited economic resources to help them adapt or mitigate the effects (India, the Philippines, and Nigeria) report more negative emotions and attitudes about climate change."_x000D_ - "By contrast, those from richer countries that are not yet experiencing such devastating and repeated climate-related events (such as Finland, the UK, and the USA) feel less vulnerable."	- The paper examines differences in emotional responses to climate change across various countries. - Respondents from countries like India, the Philippines, and Nigeria reported higher levels of psychological impact and functional impairment due to climate change. This is attributed to their direct exposure to severe climate impacts and limited resources to mitigate these effects. - In contrast, respondents from wealthier countries like the USA, UK, and Finland reported lower levels of functional impact and less vulnerability. This is likely due to fewer direct climate impacts and better resources for adaptation. - The paper highlights that emotional responses to climate change are influenced by both direct exposure to climate events and the socio-economic context of each country.	- "Gender differences were small but consistent, with female respondents expressing greater levels of concern and negative emotions, while male respondents were more optimistic and expressed greater faith in the government."_x000D_ - "Women were significantly higher than men in worry about climate change, negative thoughts about the future (women were significantly more likely to report each of the negative thoughts), the perception that governments had failed, and feelings of betrayal by governments. Men were higher in feelings of reassurance by governments."_x000D_ - "There were significant gender differences in all emotions except depression, with women more likely to report that they had felt sad, helpless, anxious, afraid, angry, guilty, ashamed, hurt, despair, grief, and powerless (also depressed, but not significantly), and men more likely to report feeling optimistic or indifferent."_x000D_ - "Age showed small but significant positive correlations with worry about climate change (r = 0.053), negative thoughts about climate change (r = 0.058), and perceptions of betrayal (r = 0.088): older respondents expressed higher levels of these variables."_x000D_ - "A series of chi-square analyses (looking at each of the ages as a separate category) found significant differences in emotions, such that the older groups were more likely to report being sad, hurt, depressed, grief, and powerless compared with those in the youngest groups."_x000D_ - "There were significant differences among countries in the extent to which respondents reported that climate change affected functioning (chi-square = 1289.9, df = 9, p < 0.001), in all emotion reports, and in the experience of being ignored or dismissed (chisquare = 311.8, df = 9, p < 0.001)."_x000D_ - "In India, the Philippines, and Nigeria, more than two-thirds reported functional impact; by contrast, US, UK, and Finland reported the least functional impact."_x000D_ - "People in the US were most likely to report that they did not talk to other people about climate change (30%), while those in the Philippines and India were the least likely to report this (8% and 9%)."_x000D_ - "Among the respondents, 51.4% were male and 48.6% were female."_x000D_ - "Age ranged from 16 to 25, with a mean of 20.82 and a standard deviation of 2.54."
Daeninck	2023	Not mentioned (no information on political determinants is included in the paper)	The study focuses on UK university students, but does not provide specific statistical or qualitative findings on geographic determinants of eco-anxiety. The overall level of climate anxiety among environmental degree students was higher than in other European samples, but no specific geographic factors were analyzed.	- Degree type: Environmental degree students reported higher levels of climate anxiety than non-environmental degree students (M = 26.79, SD = 10.33 vs. M = 21.28, SD = 7.94), t (458.539) = 6.531, p < 0.001._x000D_ - Age: Environmental degree students were slightly older on average than non-environmental degree students (M = 25.07, SD = 6.602 vs. M = 23.84, SD = 5.432), t (467.335) = -2.211, p = 0.028._x000D_ - No significant differences in climate anxiety based on gender, ethnicity, study status, or level of education.		- The paper provides statistical findings on the association between the type of degree (environmental vs. non-environmental) and climate anxiety levels, showing that environmental degree students have higher levels of climate anxiety. - The study found no significant differences in climate anxiety based on gender, ethnicity, study status, or level of education between the environmental and non-environmental groups. - Age was slightly associated with climate anxiety, as environmental degree students were slightly older on average than non-environmental degree students.	- The paper focuses on climate anxiety, coping strategies, and future planning among UK university students, particularly those in environmental degree programs.	- "The aim of this study was to understand the occurrence and personal management of climate anxiety in UK university students through an online questionnaire."_x000D_ - "Data were collected from 617 respondents between June 20 and July 21, 2022."_x000D_ - "All students were currently resident in the UK, but only 37% listed it as their country of origin."_x000D_ - "The sample indicated overall strong agreement with climate change being real (94.2% agreed or strongly agreed) and anthropogenic (92.9% agreed or strongly agreed) and a relatively large proportion self-identified as environmentalists (77.8%)."_x000D_ - "The overall Climate Anxiety Scale (CAS) score and mean CEI and FI item scores of the environmental degree students were generally higher than those reported among adult European samples in the literature (Innocenti et al., 2021;Larionow et al., 2022)."_x000D_ - "CAS scores for the non-environmental degree students were more similar to those previously reported."_x000D_ - "The study involved human participants and was reviewed and approved by the Centre for Environmental Policy Research Ethics Panel at Imperial College London"	- The study focuses on UK university students, but only 37% are originally from the UK, suggesting a diverse international student population. - The paper does not detail specific associations between geographic determinants and eco-anxiety/climate anxiety/climate worry.	- "Environmental degree students (n = 249) reported greater levels of climate anxiety, more frequent employment of all three examined coping strategies and in particular considered climate change as a factor in their career plans, as compared to their non-environmental degree counterparts (n = 224)."_x000D_ - "An independent measures t-test revealed that, on average, the environmental group (n = 248) was more climate anxious (M = 26.79, SD = 10.33) than the non-environmental group (n = 224) (M = 21.28, SD = 7.94), representing a statistically significant difference, t (458.539) = 6.531, p < 0.001, and a medium effect size, d = 0.594."_x000D_ - "The cumulative odds of highly climate anxious respondents were 3.472 (95% CI, 2.441-4.939) times that of low-anxious respondents, Wald χ 2 (1) = 47.937, p < 0.001. The cumulative odds of environmental degree students were 2.296 (95% CI, 1.628-3.239) times that of non-environmental degree students, Wald χ 2 (1) = 26.645, p < 0.001."_x000D_ - "The sample indicated overall strong agreement with climate change being real (94.2% agreed or strongly agreed) and anthropogenic (92.9% agreed or strongly agreed) and a relatively large proportion self-identified as environmentalists (77.8%)."_x000D_ - "Demographic representation was similar between the environmental and non-environmental groups. Pearson's Chi-Square tests established that there was no significant difference between the environmental and non-environmental groups in terms of gender (male vs. minority groups) χ 2 (1) = 2.503, p = 0.114, ϕ c =0.073 (n = 469), ethnicity (white vs. minority groups), χ 2 (1) = 0.868, p = 0.351, ϕ c =0.043 (n = 472), study status, χ 2 (1) = 0.052, p = 0.820, ϕ c =0.011 (n = 473), and level of education (undergraduate vs. postgraduate students), χ 2 (1) = 0.117, p = 0.732, ϕ c =0.016 (n = 471)."_x000D_ - "An independent samples t-test revealed that, on average, the environmental group (n = 249) was slightly older (M = 25.07, SD = 6.602 years) than the non-environmental group (n = 224) (M = 23.84, SD = 5.432 years). This difference was statistically significant, t (467.335) = -2.211, p = 0.028, and represented a small effect size, d = 0.202."_x000D_ - "The average age of the sample was 24.49 years (SD = 6.10)."
Ediz & Yanik	2023	The paper discusses the impact of government inaction and inadequate climate action on psychological responses such as anxiety and hopelessness. However, it does not provide specific statistical results or qualitative findings directly linking political determinants like political party affiliation or political participation to eco-anxiety. The focus is more on the general impact of inadequate government action rather than specific political affiliations or policies.	- Country studied: Turkey_x000D_ - Overall level of climate anxiety: Higher in climate activists compared to non-activists, but no significant association with geographic determinants like urban/rural residence was found. No specific statistical results for geographic determinants were provided.	- Educational status: Significant relationship with climate anxiety among climate activists (p < .05)._x000D_ - Knowledge about climate change: Higher levels of hopelessness among climate activists with more knowledge (p < .05)._x000D_ - Participation in climate change-related actions: Significant relationship with climate anxiety among climate activists (p < .05)._x000D_ - Previous psychological support: Significant relationship with climate anxiety among climate activists (p < .05)._x000D_ - Age group of participants: 15 to 24 years old.	- "Being aware of or witnessing current and future climate-related threats and inadequate climate action has been associated with many psychological and emotional responses such as anxiety, stress distress, hopelessness, fear, anger, grief, helplessness, frustration and guilt (Ingle & Mikulewicz, 2020;Mushavi et al., 2020;Ojala et al., 2021)."_x000D_ - "The indifference and inaction toward climate change by those in power, such as adults and governments, reinforce negative emotional and thought patterns of hopelessness (Hickman et al., 2021)."_x000D_ - "As awareness of the seriousness of the climate crisis increases, terms such as 'climate anxiety' are being more frequently used in academic circles, indicating a corresponding rise in distress related to climate awareness."_x000D_ - "Awareness of the climate crisis and inadequate actions by leaders have been suggested to create negative childhood experiences and a collective cultural trauma for young people (Brulle & Norgaard, 2019;Sanson et al., 2019;Wu et al., 2020)."	- The paper examines the relationship between various social determinants and climate anxiety among Turkish youth. - For climate activists, there was no significant relationship between gender, age, place of residence, and receiving education about climate change with climate anxiety. However, educational status, knowledge about climate change, participation in climate change-related actions, and previous psychological support were significantly related to climate anxiety. - For non-climate activists, no significant relationship was found between demographic features and climate anxiety. - Knowledge about climate change was associated with higher levels of hopelessness among climate activists compared to those with partial knowledge.	- The paper discusses the impact of government inaction and inadequate climate action on psychological responses such as anxiety and hopelessness. - There is a mention of how indifference and inaction by those in power can reinforce negative emotional patterns.	- "the target population of this study comprises young individuals aged 15 to 24 who are climate activists and those who are not."_x000D_ - "When the demographic characteristics of non-climate activist individuals were compared with their average scores on the Climate Change Anxiety Scale, no significant relationship was found between demographic features and climate anxiety (p > .05, Table 3"_x000D_ - "When the demographic characteristics of climate activist youth were compared with their Climate Change Anxiety Scale average scores, no significant relationship was found between gender, age, place of residence, and receiving education about climate change and climate anxiety (p > .05, Table 3"	- The study is conducted in Turkey, focusing on young individuals aged 15 to 24, a majority reside in urban areas. - No significant relationship between place of residence (urban vs. rural) and climate anxiety.	- "When the demographic characteristics of climate activist youth were compared with their Climate Change Anxiety Scale average scores, no significant relationship was found between gender, age, place of residence, and receiving education about climate change and climate anxiety (p > .05, Table 3 ). However, a significant relationship was identified between educational status, knowledge about climate change, participation in climate change-related actions, previous psychological support, and the average score of the Climate Change Anxiety Scale (p < .05, Table 3"_x000D_ - "When the demographic characteristics of non-climate activist individuals were compared with their average scores on the Climate Change Anxiety Scale, no significant relationship was found between demographic features and climate anxiety (p > .05, Table 3"_x000D_ - "When the demographic characteristics of the participants were compared with the average scores on the Beck Hopelessness Scale, it was determined that among the climate activists who knew about climate change, the level of hopelessness was higher compared to those who had partial knowledge about climate change (p < .05, Table 4 ), and there was no statistically significant relationship between the young individuals' other demographic characteristics and their scores on the Beck Hopelessness Scale (p > .05, Table 4"_x000D_ - "When examining the relationship between demographic characteristics of young people who are climate activists and their feelings of hopelessness, we found that young individuals who have knowledge about climate change tend to have higher levels of hopelessness compared to those with partial knowledge about climate change."
Galway	2023	The study found that perceptions of government inaction and betrayal significantly contribute to climate anxiety among young Canadians. 64% of respondents believe the government is not doing enough to avoid climate catastrophe, and feelings of betrayal by the government are higher than feelings of reassurance. These perceptions are associated with increased eco-anxiety, although specific statistical measures like odds ratios or mean levels by political affiliation are not provided. The study highlights the qualitative impact of perceived governmental inadequacy on climate emotions.	The study focuses on young people in Canada, where a high level of climate or eco-anxiety is reported. The paper does not provide specific statistical or qualitative findings on geographic determinants within Canada, such as urban/rural differences or direct exposure to climate events. However, it suggests that Canada's rapid warming and significant climate impacts contribute to high levels of eco-anxiety among young Canadians. The findings align with those from other Global North countries, indicating that country-level differences may influence eco-anxiety.	The paper does not provide specific statistical or qualitative findings on the association between social determinants and eco-anxiety. The study mentions plans for further analysis to understand variations in climate emotions across age, gender, and ethnicity. Participants were aged 16-25.	- "Our data illustrate that inaction at the systemic and structural levels shape the lived experiences of climate emotions and climate anxiety among young Canadians. Notably, 64% of survey respondents do not think that the Canadian government is doing enough to avoid climate catastrophe."_x000D_ - "The beliefs about government response scale indicates a negative perception of the Canadian government's response to climate change, with a summative score of 14.96 (SD 2.60) on a scale ranging from 9 to 18"_x000D_ - "The feeling betrayed by government scale is higher than the feeling reassured by government scale, with mean scores of 2.55 (SD 1.00) and 2.19 (SD 0.89)."_x000D_ - "Our data illustrate that young people feel powerless and betrayed and do not feel cared for, valued, or protected when it comes to climate change and Canada's response."_x000D_ - "Approximately 65% believe that the education system in Canada should be doing more or a lot more to educate young people about climate change."_x000D_ - "Survey participants were asked their opinions about the formal education system and climate change education. Approximately 65% believe that the education system in Canada should be doing more or a lot more to educate young people about climate change."	- The paper mentions that the data were weighted by age, gender, and region to improve representativeness, but it does not provide specific statistical results or qualitative findings on how these social determinants are associated with eco-anxiety.	- The paper discusses the perception of government inaction as a significant factor influencing climate emotions and anxiety among young Canadians. This is evident from the high percentage of respondents who believe the government is not doing enough to prevent climate catastrophe. - Feelings of betrayal by the government are more pronounced than feelings of reassurance, suggesting that political determinants like government response significantly impact eco-anxiety.	- "The purpose of this study was to generate knowledge about climate emotions and climate anxiety among young people (aged [16][17][18][19][20][21][22][23][24][25] in Canada."_x000D_ - "Canada is a relevant context to explore climate emotions and anxiety among young people. As a country, Canada is warming twice as fast as the rest of the planet and impacts are rapidly unfolding"_x000D_ - "Across the country, climate-related impacts include more extreme heat, less extreme cold, changing growing seasons, shorter snow and ice cover seasons, thinning glaciers, thawing permafrost, rising sea levels, and increased frequency and severity of extreme events"_x000D_ - "Our data illustrate that inaction at the systemic and structural levels shape the lived experiences of climate emotions and climate anxiety among young Canadians."_x000D_ - "Overall, the survey data illustrate that young people across Canada are experiencing a diversity of climate emotions at high rates."_x000D_ - "Concerningly, our data illustrate that the climate crisis is impacting the overall mental health and daily functioning of young Canadians: 8 in 10 reported that climate change impacts their overall mental health and 4 in 10 reported that their feelings about climate change negatively impact daily functioning."_x000D_ - "our findings align most closely with the so-called Global North countries suggesting that contributions to GHG emissions, vulnerability, and levels of governmental (in)action that vary across countries and contexts likely play a role in shaping experiences and impacts of climate emotions and climate anxiety among young people."	- The study focuses on young people aged 16-25 in Canada. - The paper highlights that Canada is experiencing significant climate-related impacts, such as extreme weather events and rapid warming. - The paper suggests that the level of climate anxiety among young Canadians is high, with 8 in 10 reporting impacts on mental health due to climate change.	- "our findings align most closely with the so-called Global North countries suggesting that contributions to GHG emissions, vulnerability, and levels of governmental (in)action that vary across countries and contexts likely play a role in shaping experiences and impacts of climate emotions and climate anxiety among young people."_x000D_ - "The data were weighted (according to 2016 Census data) to improve representativeness of the Canadian population according to age, gender, and region (following the approach used by Hickman et al. [19]."_x000D_ - "Prior to weighting, the mean age of respondents was 21.2 years (SD 2.60), 54% were female, 44% were male, and 3% were non-binary or preferred not to answer."_x000D_ - "We did not weight data by ethnicity as the question in our survey used different population groups than Statistics Canada suggests (following more recent best practices [30]."_x000D_ - "We plan to further analyze these survey data to better understand how and why climate emotions vary across age, gender, and ethnicity and are currently undertaking qualitative research to complement this work."
Hagquist	2023	-	- Country studied: Sweden_x000D_ - Overall level of climate or eco-anxiety: Adolescents from higher educated families report more worry about climate change. No specific geographic determinants such as differences by country, region, or direct exposure to climate change events are discussed in the paper.	- Education level: Adolescents from higher educated families report more frequent worry about climate change compared to those from lower educated families._x000D_ - National background: No significant difference in climate worry between adolescents with Swedish and foreign backgrounds._x000D_ - Age group: Participants are 16-17 years old.	- "worry about climate change comprises a noticeable exception: adolescents from higher educated families report such worry to a much higher extent than those from lower educated families."_x000D_ - "In Table 2 the outcomes from multinomial logistic regression analysis of the associations between socio-demographic factors and worry are reported as relative risk ratios, regressing each of the 13 worry themes on three sociodemographic factors using weighted data."	- The paper discusses the association between sociodemographic factors and worry about climate change. - It is noted that adolescents from higher educated families report more frequent worry about climate change compared to those from lower educated families. - The paper also mentions that national background shows a consistent pattern where adolescents with a foreign background report higher proportions of frequent worrying compared to Swedish adolescents, except for climate change.	- The paper does not explicitly discuss political determinants.	- "worry about climate change comprises a noticeable exception: adolescents from higher educated families report such worry to a much higher extent than those from lower educated families."_x000D_ - "Worry about climate change differs noticeably, showing an inverse pattern. National background shows a consistent pattern: Except for climate change, adolescents with a foreign background report higher proportions of frequent worrying compared to Swedish adolescents."	- The paper does not explicitly discuss geographical determinants.	- "Worry about climate change differs noticeably, showing an inverse pattern. National background shows a consistent pattern: Except for climate change, adolescents with a foreign background report higher proportions of frequent worrying compared to Swedish adolescents."_x000D_ - "Among the worry themes, worry about climate change comprises a noticeable exception: adolescents from higher educated families report such worry to a much higher extent than those from lower educated families."_x000D_ - "In Table 1 the proportions (percentage) of students experiencing worry often or always, distributed across 13 worry themes and three socio-demographic groups are shown using weighted data."_x000D_ - "In Table 2 the outcomes from multinomial logistic regression analysis of the associations between socio-demographic factors and worry are reported as relative risk ratios, regressing each of the 13 worry themes on three sociodemographic factors using weighted data."
Jylhä	2023	-	- Country studied: Sweden_x000D_ - Overall level of climate worry: Widespread interest and concern among young people in Sweden_x000D_ - No specific geographic determinants of eco-anxiety were statistically or qualitatively analyzed in the paper.	- Gender: Females reported higher levels of climate worry compared to males, with gender explaining 9% of the variance in intentions related to climate-friendly food choices._x000D_ - Age group: Participants were upper-secondary school students with a mean age of 17.9 years.	- "Emotions are reactions to things that happen in the external (or internal) environment; they reveal if a situation is in line with important values or instead a threat toward these and they are strong motivational forces (Frijda, 1986)."_x000D_ - "Regarding worry and anxiety, the theory of affective intelligence claims that these emotions, as parts of ancient defense systems, are the ones that make people rational through becoming motivated to deliberate about breaking behavioral patterns that are often habitual (Marcus et al., 2000)."_x000D_ - "Indeed, there are rather consistent results showing a positive association between climate-related worry and pro-environmental behavior (Bouman et al., 2020; Ogunbode et al., 2022; Simon et al., 2022)."_x000D_ - "As to the control variable gender, identifying as female (vs. identifying as male) correlated positively with all other variables except for subjective norms (p = 0.19; see Table 1"_x000D_ - "In answering the R5 we also examined each of the three interaction effects of interest in separate analyses. Here, our fifth and sixth hypotheses (H5, H6) were not supported, as the interactions between climate worry and optimism (β = -0.03, p = 0.417) and between climate worry and objective ambivalence (β = -0.01, p = 0.696) were non-significant, meaning that worry does not moderate the effect of optimism or objective ambivalence as we expected."	- The study involved upper-secondary school students with a mean age of 17.9. - Gender was used as a control variable and was found to have a positive correlation with climate worry. - The paper mentions that gender explains 9% of the variance in the intention to make climate-friendly food choices, which is related to climate worry.	- The focus is on psychological and emotional factors rather than political ones.	- "The study was conducted in Sweden, which is a relatively wealthy and liberal Western country where young people tend both to be aware of the gravity of climate change and to have many possibilities of influencing their food choices (see Ojala, 2022)."_x000D_ - "Participants (N = 474) were students in upper-secondary school from cities and towns of varying sizes in central parts of Sweden."_x000D_ - "In line with previous research showing the central role of climate worry in environmental engagement (Bouman et al., 2020; Ogunbode et al., 2022; Simon et al., 2022), we found that this emotion was the second strongest predictor of food-choice intention when the other variables were controlled for."_x000D_ - "There is widespread interest and worry regarding climate change among young people (Hickman et al., 2021;Léger-Goodes et al., 2022)."	- The paper does not explicitly discuss geographical determinants.	- "gender explains 9 percent of variance in the intention to make climate-friendly food choices,"_x000D_ - "Participants (N = 474) were students in upper-secondary school from cities and towns of varying sizes in central parts of Sweden. The mean age of the participants was 17.9 (SD = 0.68), and 58.4 percent reported themselves as female and 40.7 percent as male."_x000D_ - "As to the control variable gender, identifying as female (vs. identifying as male) correlated positively with all other variables except for subjective norms (p = 0.19; see Table 1"_x000D_ - "Subjective norms (β = 0.12, p < 0.001) and (female) gender (β = 0.09, p = 0.020) had positive unique effects, and objective attitudinal ambivalence had a negative unique effect (β = -0.09, p = 0.017), on behavioral intentions."
Leger-Goodes	2023	-	- Country studied: Canada (Quebec)_x000D_ - Overall level of eco-anxiety: Children expressed anxiety, stress, and feeling overwhelmed; most families experienced some form of worry regarding climate change._x000D_ - Geographic determinants: The study was conducted in Quebec, which has been relatively spared from direct climate impacts. No specific statistical or qualitative findings on differences in eco-anxiety according to geographic factors like urban/rural differences were detailed. The study did not find a clear pattern linking geographic determinants to eco-anxiety.	The study qualitatively examines the role of parental influence on children's eco-anxiety. It finds that parents who are aware of their children's concerns tend to have children who use more adaptive coping mechanisms. There is no clear trend indicating that parental worry directly influences children's emotions. Parents perceive themselves as educators and models for their children regarding climate change. The study does not provide specific statistical results but uses qualitative analysis to explore these associations.		- The study explores the role of parental influence on children's eco-anxiety. It suggests that parents who are aware of their children's concerns about climate change have children who use more adaptive coping mechanisms. - There is no clear trend indicating that parental worry directly influences children's emotions, as children of both low and high worry parents expressed a range of emotions. - Parents perceive themselves as educators and models for their children regarding climate change, which may influence children's understanding and coping strategies.	- The paper does not explicitly discuss political determinants.	- "This study was conducted in the province of Quebec, Canada."_x000D_ - "Quebec has been relatively spared from the direct impacts of climate change, but there are increasing instances of forest fires, floods and extreme temperatures within the province"_x000D_ - "Most families lived in urban areas (n = 8) such as the cities of Montreal and Sherbrooke, three lived in the suburbs (n = 3), and one lived in a rural area."_x000D_ - "Some children expressed anxiety, stress, and being overwhelmed, which were all categorized under the emotion of anticipation."_x000D_ - "Parents who expressed low levels and higher levels of worry, had children who mentioned emotions such as fear, sadness and anger, as well as being neutral, which did not indicate a clear trend pertaining to parental worry being contagious."_x000D_ - "The present results do not indicate a clear pattern in the transfer of parental emotions to children, suggesting that ecoanxiety or resilience may develop in children regardless of their parents' levels of worry."_x000D_ - "Most of the children and parents in this sample experienced some form of worry regarding climate change."	- The study was conducted in Quebec, Canada which is noted to have been relatively spared from direct climate change impacts, but there are increasing instances of forest fires, floods, and extreme temperatures. - The study sample included families from urban, suburban, and rural areas, with most residing in urban settings.	- "The comparative content analysis revealed that parents who were aware that their children had concerns about climate change, had children who used more adaptive coping mechanisms."_x000D_ - "Parents who expressed low levels and higher levels of worry, had children who mentioned emotions such as fear, sadness and anger, as well as being neutral, which did not indicate a clear trend pertaining to parental worry being contagious."_x000D_ - "A pattern emerged indicating that the parents perceived their role to be as educators and models around climate change for their children."_x000D_ - "some children felt like pro-environmental behaviours were imposed and acted because this was expected from them, not out of eco-anxiety or a larger understanding of their role in climate change."_x000D_ - "Parents with low levels of worry had mixed beliefs about their children's preoccupations."_x000D_ - "Parents were asked if they believed their child was preoccupied with climate change, and a trend emerged where parents who were themselves worried all believed that their children were also preoccupied, which was the case."_x000D_ - "In these families, the child tended to mention only one coping mechanism including de-emphasizing the threat/denial, avoidance, or individual action."_x000D_ - "Overall, most parents, independent of their own worry around climate change, indicated they believed their child was preoccupied with climate change."_x000D_ - "The interviews revealed that the child indeed had concerns. In these cases, the children often mentioned multiple coping mechanisms, including talking to their parents."
Loll	2023	-	- Country studied: Germany_x000D_ - No specific associations between geographic determinants and eco-anxiety were studied or reported in this paper.	The study did not analyze social determinants such as gender, ethnicity, age, or socioeconomic position in relation to eco-anxiety. The only demographic information provided is that the sample was predominantly female and had a mean age of 24.6 years, but these factors were not considered in the analysis. Therefore, no specific associations between social determinants and eco-anxiety were reported. The age group of participants ranged from 18 to 57 years.		- The paper provides some demographic information about the participants, such as gender distribution and age range, but states that socio-demographic variables were not considered in the analysis.	- There is no mention of political determinants.	- "Participants for our sample were recruited primarily via social media. For snowball sampling, the participants were asked to distribute the invitation link to the study at hand. Furthermore, flyers were distributed around Kamp-Lintfort and Kleve, Germany, as promotional material."_x000D_ - "In total, 70 individuals (77% women, 22% men, and 1% diverse) participated in the study at hand, therefore completing all interventions as well as the post-test."_x000D_ - "Socio-demographic variables were partly measured but were not taken into consideration in the analysis. Data such as the family situation or income stability have not been collected and thus were not analyzed in this study."_x000D_ - "Future research could focus on the differences in eco-anxiety based on these sociodemographic variables."_x000D_ - "The mean (M) age was 24.6 years (standard deviation [SD]=8.215), ranging from 18 to 57 years."	- The study was conducted in Germany, specifically around Kamp-Lintfort and Kleve.	- "In total, 70 individuals (77% women, 22% men, and 1% diverse) participated in the study at hand, therefore completing all interventions as well as the post-test. The mean (M) age was 24.6 years (standard deviation [SD]=8.215), ranging from 18 to 57 years."_x000D_ - "the sample was not sex-balanced as it was composed primarily of women (n=54)."_x000D_ - "Additionally, the sample showed a rather low mean age (M=24.6)."_x000D_ - "Socio-demographic variables were partly measured but were not taken into consideration in the analysis."
Lykins	2023	-	- Country studied: Australia_x000D_ - Overall level of climate or eco-anxiety: Higher in participants with direct exposure to bushfires_x000D_ - Geographic determinants: Direct exposure to bushfires increased climate change-related distress and concern; perceived geographic proximity to climate change effects was higher in those directly exposed.	The study does not provide specific statistical or qualitative findings on the association between social determinants (such as gender, ethnicity, socioeconomic position) and eco-anxiety/climate anxiety/climate worry. The focus is on the impact of direct exposure to bushfires on mental health and climate change concern. The age group of participants is 16-25 years.	- "Participants also completed five measures assessing perceptions of climate change."_x000D_ - "The bushfire-exposed group also reported higher climate change-related distress and concern, and they felt that the effects of climate change were more likely to affect them or people like them, to occur nearer to them geographically, and to happen sooner in time, than did the nonexposed participants."_x000D_ - "Interestingly, there was no significant difference in general perceived threat to the environment, which was high in both groups."_x000D_ - "These results indicate a higher perceived personal vulnerability to the effects of climate change in those with direct exposure to the bushfires, also consistent with some previous research (Akerlof et al., 2013;Demski et al., 2017;Reser et al., 2014)."_x000D_ - "Though consistent with much previous research, the cross-sectional nature of these data precludes claims around causality."	- The paper primarily focuses on the mental health impacts of direct exposure to the Black Summer bushfires and how this exposure relates to climate change distress and concern.	- The paper discusses various psychological impacts of climate change and bushfire exposure, including climate change-related distress and concern.	- "To assess mental health and climate change concern following Black Summer, young Australians in New South Wales between the ages of 16 and 25 were recruited by Qualtrics TM to complete an online self-report survey about their exposure to the recent bushfires, as well as standardized questionnaires assessing a number of mental health indicators and variables related to climate change."_x000D_ - "Results indicated greater presentations of depression, anxiety, stress, adjustment disorder symptoms, substance abuse, and climate change distress and concern, as well as lower psychological resilience and perceived distance to climate change, in participants with direct exposure to these bushfires."_x000D_ - "The bushfire-exposed group also reported higher climate change-related distress and concern, and they felt that the effects of climate change were more likely to affect them or people like them, to occur nearer to them geographically, and to happen sooner in time, than did the nonexposed participants."_x000D_ - "Interestingly, there was no significant difference in general perceived threat to the environment, which was high in both groups."_x000D_ - "Descriptive data for these measures can be seen in Table 1 , and correlations among the measures can be found in Table 2"	- The study focuses on young Australians in New South Wales. - The paper examines the impact of direct exposure to the Black Summer bushfires on mental health and climate change concern, which includes eco-anxiety. - Participants with direct exposure to the bushfires reported higher levels of climate change-related distress and concern. - The study found that those directly exposed felt the effects of climate change were more imminent and geographically closer, indicating a perceived geographic proximity influencing eco-anxiety.	- "Results indicated that compared to participants without direct exposure to the bushfires, those who were exposed scored significantly higher on measures of depression, anxiety, stress, adjustment disorder symptoms, and substance use, and reported significantly lower levels of psychological resilience and, furthermore, compared to participants who did not experience direct exposure to the Black Summer bushfires, those who did scored significantly higher on climate change distress and concern, and perceived significantly lower social, geographic, and temporal distance to climate change."_x000D_ - "Results indicated greater presentations of depression, anxiety, stress, adjustment disorder symptoms, substance abuse, and climate change distress and concern, as well as lower psychological resilience and perceived distance to climate change, in participants with direct exposure to these bushfires."_x000D_ - "The bushfire-exposed group also reported higher climate change-related distress and concern, and they felt that the effects of climate change were more likely to affect them or people like them, to occur nearer to them geographically, and to happen sooner in time, than did the nonexposed participants."_x000D_ - "In all, 746 participants (584 females, 152 males, 10 ''other/prefer not to say'') with a mean age of 21.1 years (SD = 2.79) completed the online survey."_x000D_ - "Participants also completed five measures assessing perceptions of climate change."
Mathers-Jones	2023	-	- Country studied: Australia_x000D_ - Overall level of eco-anxiety: Relatively low (M = 0.43, SD = 0.48)_x000D_ - No specific geographic determinants of eco-anxiety were studied or mentioned in the paper.	The study involved participants aged 18-31 years old. No specific associations between social determinants and eco-anxiety were reported in the results or findings sections.	- "Most participants identified as female (70.8%), described their nationality as Australian (58.2%) and their political orientation as either slightly liberal (32.3%) or very liberal (28.1%)."_x000D_ - "The current results can inform clinical practice in acknowledging the existence of eco-anxiety in young adults. However future research is still needed to establish the most optimal ways to deal with this distress."	- The study focuses on the relationship between eco-anxiety and attentional bias, rather than exploring social determinants.	- The mention of political orientation (slightly liberal or very liberal) is part of the sample characteristics and not part of the results or findings related to eco-anxiety.	- "This study recruited participants from the community through social media advertisements and undergraduate students from the University of Sydney and the University of Western Australia through psychology student research pools."_x000D_ - "Participants were eligible for inclusion in the study provided they were residing in Australia, aged 18-30, fluent in English, had normal (or corrected to normal) vision, and owned a smartphone."_x000D_ - "The sample, on average, had relatively low ecoanxiety (M = 0.43, SD = 0.48),"_x000D_ - "Most participants identified as female (70.8%), described their nationality as Australian (58.2%) and their political orientation as either slightly liberal (32.3%) or very liberal (28.1%)."_x000D_ - "This left a final sample of 96 participants between 18 and 31 years old (M = 20.86, SD = 3.44)."	- The study was conducted in Australia, overall level of eco-anxiety among participants was relatively low, with a mean score of 0.43 on a scale from 0 to 3.	- "Participants were eligible for inclusion in the study provided they were residing in Australia, aged 18-30, fluent in English, had normal (or corrected to normal) vision, and owned a smartphone."_x000D_ - "This left a final sample of 96 participants between 18 and 31 years old (M = 20.86, SD = 3.44)."_x000D_ - "Most participants identified as female (70.8%), described their nationality as Australian (58.2%) and their political orientation as either slightly liberal (32.3%) or very liberal (28.1%)."_x000D_ - "eco-anxiety was significantly positively correlated with depression (r (94) = .36, p <.001), anxiety (r (94) = .38, p <.001), and stress (r (94) =.27, p = .008)."_x000D_ - "Environmental self-efficacy was also associated with attentional bias variability for climate mitigation strategies (r (84) = .26, p= .020)."
Patrick	2023	Not mentioned (the paper discusses political determinants in a general sense but does not provide specific statistical or qualitative findings related to eco-anxiety)	- Country studied: Australia_x000D_ - Overall level of eco-anxiety: Significant mental health impacts reported, with younger age groups being disproportionately affected._x000D_ - Geographic determinants:_x000D_ - Higher rates of direct experience in NSW and regional/remote areas._x000D_ - No significant difference in eco-anxiety between major cities and regional areas (OR = 1.11, CI = [0.86, 1.42])._x000D_ - Higher odds of eco-anxiety in more disadvantaged areas (IRSD groups 1 and 2) compared to least disadvantaged (OR = 1.34 to 1.73)._x000D_ - No significant differences in eco-anxiety between Victoria, NSW, and Queensland.	- Gender: Women had slightly higher rates of eco-anxiety (9.8%) compared to men (8.27%), but no significant difference was found in multivariable regression (OR = 1.24, 95% CI = [0.99, 1.55])._x000D_ - Age: Younger age groups had significantly higher odds of eco-anxiety, with the greatest being the youngest group (18-34 years) having an odds ratio of 13.38 (95% CI = [6.36, 28.18])._x000D_ - Socioeconomic Position: More disadvantaged areas (IRSD groups 1 and 2) had higher odds for eco-anxiety (OR = 1.34, 95% CI = [0.97, 1.84] and OR = 1.73, 95% CI = [1.25, 2.39]) compared to the least disadvantaged areas.	- "One of the determinants of climate-related anxiety is the perceived intentional harm resulting from the lack of the political will to act on climate change."_x000D_ - "The sector must continue to advocate to Governments for urgent climate action."_x000D_ - "What is absent in Australia is clear national government policy which communicates and responds to climate change as a public health issue (Patrick et al., 2021)."_x000D_ - "The broader health sector must continue to expound the health impacts of the climate catastrophe, including the mental health burden. The sector must continue to advocate to Governments for urgent climate action."	- Gender: Women showed slightly higher rates of eco-anxiety compared to men, but the multivariable regression indicated no significant difference after adjusting for other factors. - Age: Younger age groups, particularly those aged 18-34, had significantly higher odds of experiencing eco-anxiety compared to older age groups. This was supported by both descriptive statistics and multivariable regression results. - Socioeconomic Position: Individuals from more disadvantaged areas (IRSD groups 1 and 2) had higher odds of experiencing eco-anxiety compared to those from the least disadvantaged areas (IRSD group 5).	- The paper mentions the absence of clear national government policy in Australia that addresses climate change as a public health issue, which implies a political determinant related to government inaction. - It highlights that one of the determinants of climate-related anxiety is the perceived intentional harm due to the lack of political will to act on climate change, indicating a connection between government response or inaction and eco-anxiety.	- "Australia is facing a potential mental health crisis. Individuals with and without direct experience of climate change are reporting significant mental health impacts, with younger age groups being disproportionately affected."_x000D_ - "We report findings from a nation-wide study in Australia which examined levels of direct experience of climate change events and mental health impacts (as measured by eco-anxiety, PTSD and pre-trauma)."_x000D_ - "The majority of respondents reported having a direct experience of a climate change-related event."_x000D_ - "respondents in NSW and those living in regional and remote areas report higher rates of direct experience than those residing in other states/territories and major cities."_x000D_ - "Regional areas showed no significant differences compared with major cities (odds ratio = 1.11, 95% confidence interval = [0.86, 1.42])."_x000D_ - "Participants residing in more disadvantaged areas (IRSD groups 1 and 2) had higher odds for eco-anxiety (odds ratio = 1.34, 95% confidence interval = [0.97, 1.84] and odds ratio = 1.73, 95% confidence interval = [1.25, 2.39]) compared with the least disadvantaged (IRSD group 5)."_x000D_ - "Victoria, NSW and Queensland had no significant differences."_x000D_ - "No significant findings were evident for residing inside or outside major cities or the IRSD area groups."_x000D_ - "Table 6 multivariable regression confirms that after adjusting for age, state, location and IRSD, females had higher odds for PTSD (pre-trauma) (odds ratio = 1.43, 95% confidence interval = [1.11, 1.84]) than males."	- The study is conducted in Australia, and highlights that individuals in New South Wales (NSW) and those living in regional and remote areas report higher rates of direct experience with climate change events. - There is no significant difference in eco-anxiety between major cities and regional areas, as indicated by the odds ratio of 1.11 with a confidence interval that includes 1. - Participants from more disadvantaged areas (IRSD groups 1 and 2) have higher odds of experiencing eco-anxiety compared to those from the least disadvantaged areas. - The study does not find significant differences in eco-anxiety between the states of Victoria, NSW, and Queensland.	- "Multivariable regressions confirmed that younger people are more affected by ecoanxiety and post-traumatic stress disorder (pre-or post-trauma); women are more affected by post-traumatic stress disorder (pre-or post-trauma) and those from more disadvantaged regions are more affected by eco-anxiety."_x000D_ - "Table 3 shows respondents who scored 3 and above on the eco-anxiety scale. Cronbach's alpha was 0.92, which was similar to the 0.94-0.97 in the original study. The findings suggest women (9.8% vs 8.27% men), Victorian respondents (10.15%), IRSD 1 and 2 (11.48% and 11.05% respectively) and people who reported a direct experience of climate change (10.98% vs 7.55%) were slightly more affected by eco-anxiety than their counterparts."_x000D_ - "The biggest differences were observed by age demographic with younger age groups (18-24 years = 23.53%, 25-34 years = 19.6% and 35-44 years = 13.01%) experiencing significantly higher rates of eco-anxiety than all of the older age groups."_x000D_ - "Table 4 multivariable regression shows that after adjusting for age, state, location, and IRSD, females had no significant differences compared with males for eco-anxiety (odds ratio = 1.24, 95% confidence interval = [0.99, 1.55]). Compared with the eldest group, all younger age groups between 18 and 64 years had significantly higher odds for eco-anxiety with the greatest being the youngest group (18-34 years of age) with odds ratio of 13.38, 95% confidence interval = [6.36, 28.18]."_x000D_ - "Participants residing in more disadvantaged areas (IRSD groups 1 and 2) had higher odds for eco-anxiety (odds ratio = 1.34, 95% confidence interval = [0.97, 1.84] and odds ratio = 1.73, 95% confidence interval = [1.25, 2.39]) compared with the least disadvantaged (IRSD group 5)."
Prencipe	2023	-	- Country studied: Tanzania_x000D_ - Overall level of climate or eco-anxiety: 46% of youth reported any distress about climate change_x000D_ - Specific associations: Distress was higher among those working in extreme temperatures; region and religiosity were important factors for distress; no significant associations with other geographic determinants like urban/rural differences or coastal residence were reported.	- Gender: Female youths had 11 percentage points (95% CI 5-16) higher distress than male youths in unadjusted models, but this difference was not significant after adjustment._x000D_ - Education: Higher educational attainment was associated with greater distress, explained by climate change awareness._x000D_ - Age: No marked differences except higher distress among the oldest youth (23 years) in fully adjusted models._x000D_ - Religiosity: Youths attending religious services weekly had 16 percentage points (95% CI 8-24) higher distress than those attending less frequently._x000D_ - Occupation: Distress was higher among youths working in extreme temperatures.	- "Our results highlight the importance of demographic and sociocultural factors in awareness and perceptions about climate change, emphasising the need for varied perspectives to inform policy."_x000D_ - "Considering differences in distress by region and religiosity, community-led initiatives and religious institutions can serve as entry points for interventions that encourage climate change knowledge while supporting young people's psychosocial wellbeing."_x000D_ - "Enhancing public understanding facilitates adaptation and resilience efforts within national and subnational government sectors and can harness local knowledge to develop climate-responsive protocols."	- Gender: Female youths initially showed higher distress levels than males, but this difference was not significant after adjusting for other factors. - Education: Higher educational attainment was linked to greater distress, although this was explained by climate change awareness. - Age: No significant differences in distress by age were noted except for a higher prevalence among the oldest youth (23 years). - Religiosity: Youths attending religious services frequently had higher distress levels compared to those attending less frequently. - Occupation: Youths working in extreme temperatures experienced higher distress.	- The focus is more on demographic and sociocultural factors rather than political determinants. - The paper emphasizes the role of community-led initiatives and religious institutions, which could be indirectly related to political determinants, but these are not explicitly linked to political factors like government policies or political party views.	- "We explored feelings of distress over climate change among Tanzanian youth, considering associations with climate change awareness and climate-sensitive risk factors, and assessed how these factors relate to mental health."_x000D_ - "Tanzanian youth (aged 18-23 years) from a cluster randomised controlled trial in Mbeya and Iringa regions of Tanzania were interviewed"_x000D_ - "Among 2053 youth (1123 [55%] were male and 930 [45%] were female) included in this analysis, 946 (46%) had reported any distress about climate change."_x000D_ - "Distress was higher among female, more educated, more religious, older youth, and those working in extreme temperatures."_x000D_ - "Living in conditions worsened by climate change and feeling distressed over climate change have mental health implications among young people from low-resource settings,"_x000D_ - "This cross-sectional study is the first, to our knowledge, to measure climate change distress and mental health among African youth living in extreme poverty,"_x000D_ - "Populations who are most vulnerable to the effects of climate change and have often contributed the least to its anthropogenic drivers are largely absent from the literature on climate change and mental health."_x000D_ - "Our results suggest that the mental health of young people in low-resource settings is vulnerable to the effects of climate change through multiple pathways,"_x000D_ - "Distress over climate change was higher among youth who frequently attended religious services (16 percentage points [95% CI 8-24] higher among weekly in the fully adjusted model vs never or special occasions)."_x000D_ - "Climate-sensitive risk factors were largely not associated with climate change distress"_x000D_ - "Distress was only higher among youth working in extreme temperatures, with consistent results across models."_x000D_ - "There were no marked differences in distress by age, except for a higher prevalence among the oldest youth (aged 23 years) in the fully adjusted model."	- The study focuses on Tanzanian youth, specifically in the Mbeya and Iringa regions. - The paper reports that 46% of the youth experienced some level of distress about climate change. - The study found that distress was higher among those working in extreme temperatures, suggesting a direct exposure to climate change events as a geographic determinant. - The study did not find significant associations between other climate-sensitive risk factors and climate change distress - The study emphasizes the vulnerability of young people in low-resource settings to the effects of climate change, suggesting that socio-economic conditions in these regions may exacerbate feelings of distress.	- "Distress was higher among female, more educated, more religious, older youth, and those working in extreme temperatures."_x000D_ - "Educational attainment was associated with a higher prevalence of distress in unadjusted and partially adjusted models"_x000D_ - "Although female youths had 11 percentage points (95% CI 5-16) higher distress than did male youths in unadjusted models, adjusting for other characteristics completely attenuated this difference."_x000D_ - "There were no marked differences in distress by age, except for a higher prevalence among the oldest youth (aged 23 years) in the fully adjusted model."_x000D_ - "Distress over climate change was higher among youth who frequently attended religious services (16 percentage points [95% CI 8-24] higher among weekly in the fully adjusted model vs never or special occasions)."_x000D_ - "Higher education, more frequent religious attendance, and being female, younger, and unmarried, were associated with greater climate change awareness."_x000D_ - "After controlling for climate change awareness, a salient predictor of climate change distress, and other youth characteristics, important factors for distress included region and religiosity."
Sampaio	2023	-	- Country studied: Portugal_x000D_ - Overall level of eco-anxiety: High concern among young people_x000D_ - Geographic determinants: No significant association between urban/rural living area and eco-anxiety	- Paternal education level: Higher paternal education predicted greater eco-anxiety related to personal impact (R² = 0.026, p = .012, B = 0.878, p = .001)._x000D_ - Sex, age, and living area: Not significantly related to eco-anxiety.		- This study finds that sex, age, and living area were not significantly related to eco-anxiety as measured by the HEAS-PT subscales. - The only significant social determinant found was paternal education level, which predicted higher levels of anxiety related to personal impact on the environment.	- The paper focuses on validating the Portuguese version of the Hogg Eco-Anxiety Scale (HEAS) and exploring its associations with sociodemographic characteristics and pro-environmental behaviors.	- "In Portugal, young people seem to be especially concerned about climate change."_x000D_ - "The pattern of eco-anxiety observed internationally is also present in Portugal."_x000D_ - "Most participants (59.7%) grew up in an urban area, and 71.3% live in an urban area."_x000D_ - "Sex, age and living area were not significantly related to the HEAS-PT subscales."_x000D_ - "The results showed that higher HEAS-PT scores were related to higher engagement in pro-environmental behaviours, consistent with other recent studies"_x000D_ - "The produced results suggest that fathers with high levels of education can instil greater attention to climate change in their children, and this heightened awareness may make them more likely to experience eco-anxiety."	- The study focuses on Portuguese young adults and found no significant relationship between living area (urban vs. rural) and eco-anxiety.	- "The factorial structure of the original scale was replicated in the Portuguese version of the HEAS, showing good internal consistency, reliability over time and strict invariance between men and women."_x000D_ - "Measurement invariance examined sex differences in scale interpretation."_x000D_ - "Sex, age and living area were not significantly related to the HEAS-PT subscales."_x000D_ - "The affective symptoms, rumination and behavioural symptoms subscale models were not significantly explained by any predictors."_x000D_ - "The only subscale that was significantly explained was personal impact, which was predicted by the paternal education attainment, providing further evidence for the previous bivariate analysis (R 2 = 0.026, p = .012, B = 0.878, p = .001)."_x000D_ - "Individuals with more highly educated fathers experienced higher levels of eco-anxiety, particularly higher levels of anxiety related to personal impact."_x000D_ - "Bivariate correlation analyses showed that higher scores on all subscales of the HEAS-PT were moderately related to pro-environmental behaviours."
Samuels	2023	-	- Country studied: United States (specifically southern Florida)_x000D_ - Overall level of eco-anxiety: 83% of Gen Z Americans experiencing eco-anxiety_x000D_ - Geographic determinants: South Florida's warming temperatures, rising water levels, severe weather events, and loss of coral reef biodiversity contribute to high eco-anxiety levels. No specific statistical results provided for geographic determinants.	- Race was statistically significant in predicting eco-anxiety, with a p-value of .042._x000D_ - Climate change anxiety (CCAS) was strongly associated with eco-anxiety, with a p-value of <.001._x000D_ - Gender and race disparities were noted, with more Black and Hispanic girls choosing science but still facing disparities.	- "the purpose of this quasi-experimental quantitative study was to use logistic regression analyses to investigate the interactions between the current climate crisis and its effect on students' decisions to pursue or not to pursue natural sciences at the college level."_x000D_ - "Findings revealed that Gen Z students are experiencing eco-anxiety and understand that climate change will determine the quality of their future world."_x000D_ - "The research implied the growing need for environment sustainability education, secondary level climate-related courses, climate responsive teaching, innovative environmental solutions, and climate-related entrepreneurship that will mitigate environmental issues."_x000D_ - "The electronic instrument mimicked the tenets of CT, SET, and SCCT as it addressed the purpose of the research by providing empirical evidence that indicated that climate-change events influenced Gen Z's pursuit of natural science as a college major."_x000D_ - "Additional results showed that race is statistically a significant variable when compared to gender, and high-performing students had low academic self-efficacy."_x000D_ - "Not many studies have made the connection between climate change and choosing natural science as a college major. However, the interpretation of the results highlight the need for a deliberate course of action to address climate concerns."_x000D_ - "An increasing number of Gen Z students are experiencing eco-anxiety and would like to know how to help but are not being given the resources to do so."	- The study found that race and environmental concerns were statistically significant variables in relation to eco-anxiety.	- The paper primarily focuses on the relationship between eco-anxiety and students' decisions to pursue natural sciences, rather than directly examining political determinants.	- "All the participants were either 11th-and 12th-grade Gen Z students who attended high school in the southern region of Florida, United States."_x000D_ - "Dubbed as ground zero for climate change, the Environmental Protection Agency (EPA) reported that South Florida is on high climate crisis alert. Their records indicate that South Florida has warmed more than the rest of the entire state in the last two years."_x000D_ - "Records also indicate that Florida has been and still is more susceptible to rising water temperature. It has seen an increase in high tide events, severe inland flooding, and loss of coral reef biodiversity which is being severely impacted by ocean acidification and rapidly changing ocean chemistry"_x000D_ - "A recent survey of 10,000 youth ranging between 18 and 24 years of age showed that 83% of Gen Z Americans are experiencing eco-anxiety and would like to know how to address and remedy the situation"	- The study focuses on students from the southern region of Florida, United States, and mentions that 83% of Gen Z Americans are experiencing eco-anxiety. - South Florida is highlighted as being particularly vulnerable to climate change impacts, such as warming temperatures, rising water levels, and severe weather events, which are likely contributing to eco-anxiety among residents. - The specific geographic determinants mentioned include the region's susceptibility to rising water temperatures, high tide events, severe inland flooding, and loss of coral reef biodiversity.	- "Descriptive statistics, along with hypothesis testing, showed that the variables of race and environmental concerns were statistically significant."_x000D_ - "Findings revealed that Gen Z students are experiencing eco-anxiety and understand that climate change will determine the quality of their future world."_x000D_ - "The electronic instrument mimicked the tenets of CT, SET, and SCCT as it addressed the purpose of the research by providing empirical evidence that indicated that climate-change events influenced Gen Z's pursuit of natural science as a college major."_x000D_ - "Additional results showed that race is statistically a significant variable when compared to gender, and high-performing students had low academic self-efficacy."
Shao	2023	-	- Country studied: China_x000D_ - Overall level of eco-anxiety: Increased due to media coverage, but specific geographic determinants within China are not detailed.	- Gender: Males reported higher eco-anxiety compared to females (r = -.30, p < .001)._x000D_ - Age: Older participants within the study's age range paid more attention to climate change news (r = 0.15, p = .001)._x000D_ - Age group of participants: 16 to 34 years, median age 21.71 (SD = 2.15).	- "Previous research has demonstrated individual differences in how people respond to media coverage of climate change. Some people appear to be less concerned about environmental destruction, such as impassive people (Bickel & Preston, 2022) and politically right-leaning individuals (Ogunbode et al., 2020)."_x000D_ - "In addition to these personal traits, Ogunbode et al. (2019) argued that resilience, a generally positive trait, could affect individuals' emotions and behaviors when confronting environmental hazards."_x000D_ - "The results indicate that the mechanism of the resilience paradox includes not only alleviating individuals' eco-anxiety in the face of the climate crisis but also reducing mitigation behaviors through emotional transformation (Tugade & Fredrickson, 2004)."_x000D_ - "Notably, the analysis of the simple effects showed that there might not be a resilience interval that benefitted pro-environmental behavior without inducing eco-anxiety."	- The paper provides statistical correlations between gender and eco-anxiety, indicating that males experience more eco-anxiety compared to females. - Age is positively correlated with attention to climate change news, suggesting that older participants within the study's age range pay more attention to such news.	- The paper mentions that politically right-leaning individuals are less concerned about environmental destruction.	- "To examine these questions, we conducted a preregistered experiment (Study 1, N = 284) and a cross-sectional survey (Study 2, N = 507) with Chinese youths online."_x000D_ - "Participants were treated in full accordance with the ethical standards of the local ethics committee. All participation was anonymous, voluntary, and could be terminated at will."_x000D_ - "The results showed that global warming news increased state eco-anxiety and donations to the environmental organization."_x000D_ - "The attention to climate change coverage in daily life was positively correlated with eco-anxiety and pro-environmental behavior, and eco-anxiety played a mediating role."_x000D_ - "96.40% of participants stated they paid attention to news about climate change, while only 3.60% stated they paid no attention."_x000D_ - "Eco-anxiety was measured using the Climate Change Anxiety Scale (Clayton & Karazsia, 2020). The scale consists of 13 items, such as "Thinking about climate change makes it difficult for me to concentrate.""_x000D_ - "The results indicated that the global warming report could significantly increase eco-anxiety and pro-environmental behavior, but proenvironmental behavior was not directly induced by eco-anxiety."_x000D_ - "Participants ranged in age from 16 to 34 with a median of 21.71 (SD = 2.15)."_x000D_ - "The climate change group included 129 participants (45.4%), and the control group was 155 participants (54.6%). The average age was 20.95 ± 1.57 years."	- The study was conducted with Chinese youth.	- "gender was negatively correlated with climate change news (r = -.16, p < .001), eco-anxiety (r = -.30, p < .001), and pro-environmental behavior (r = -.12, p = .007). It indicated males paid more attention to climate change news, felt more eco-anxiety, and engage more in pro-environmental behaviors."_x000D_ - "age was positively correlated with climate change news (r = 0.15, p = .001)."_x000D_ - "Participants ranged in age from 16 to 34 with a median of 21.71 (SD = 2.15)."_x000D_ - "96.40% of participants stated they paid attention to news about climate change, while only 3.60% stated they paid no attention."
Usta	2023	-	- Country studied: Turkey_x000D_ - Overall level of climate or eco-anxiety: No significant difference in eco-anxiety levels based on urban/rural residence; p-values indicate no significant association between place of residence and eco-anxiety.	- Gender: Women have higher median scores for anxiety (21 vs. 19 for men), helplessness (9 vs. 8 for men), and total climate change anxiety (30 vs. 28 for men), with all differences being statistically significant (p<0.001)._x000D_ - Age: There is a statistically significant but very weak positive correlation between age and anxiety scores (r=0.080; p=0.041), helplessness scores (r=0.087; p=0.026), and total climate change anxiety scores (r=0.086; p=0.029)._x000D_ - Age group: 96% of participants are between 18 and 23 years old.	- "High concern over global warming was associated with more responsibility for the problem's solution and acts that would increase awareness. Because of this, climate change is a public issue that necessitates personal accountability (Choon et al., 2019; Yilmaz & Can, 2020)"_x000D_ - "In the study focused on Turkish people, it was stated that females showed lower levels of concern about climate change (Ergun & Rivas, 2019)."_x000D_ - "In the study on gender and climate change, it has been stated that climate change anxiety in the context of gender has a strong relationship with economic development, that females and males living in economically rich countries have less climate change anxiety levels, but the level of anxiety for males is significantly lower than the females (Bush & Clayton, 2022)."_x000D_ - "Many studies in the literature, it has been stated that females are more sensitive and effective than males in making decisions about reducing climate change (Schwerhoff & Konte, 2020), preparing environmental policies (Nielsen & Huse, 2010), implementing environmentally friendly strategies (Ben-Amar & McIlkenny, 2015), adapting to climate change studies and reporting (Bravo & Reguera-Alvarado, 2018)."_x000D_ - "The World Health Organization (WHO) states that females are more vulnerable to the effects of climate change (World Health Organization, 2014)"	- The paper provides statistical findings on the association between gender and climate change anxiety. Women have higher median scores for anxiety, helplessness, and total climate change anxiety compared to men, with all differences being statistically significant. - The paper also examines the relationship between age and climate change anxiety. There is a statistically significant but very weak positive correlation between age and anxiety scores, helplessness scores, and total climate change anxiety scores.	- The paper discusses the association between climate change anxiety and personal responsibility, suggesting that high concern over global warming is linked to increased responsibility for solutions and awareness. However, this is more about personal accountability rather than political determinants.	- "The scope of the study consisted of students enrolled in universities in Turkey in the 2021-2022 academic year."_x000D_ - "According to the location of residence, there was no statistically significant difference in the median anxiety score values (p=0.087) (Table 2"_x000D_ - "According to the location of residence, there was no statistically significant difference in the median values of the feeling of helplessness score (p=0.358) (Table 3"_x000D_ - "According to the participants' places of residence, there was no statistically significant difference in the median values of the total score on the climate change anxiety scale in this study (p=0.153)."	- The study was conducted among university students in Turkey. - The statistical analysis shows that there is no significant difference in climate change anxiety levels based on whether participants live in urban or rural areas. This is supported by the p-values reported in the paper (p=0.087 for anxiety scores, p=0.358 for helplessness scores, and p=0.153 for total climate change anxiety scale scores), indicating no significant association between place of residence and eco-anxiety.	- "A statistically significant difference was found between the median scores of anxiety and helplessness scores according to gender and 59.9% of the participants were women (p<0.001)."_x000D_ - "The median feeling of helplessness score for men was 8, but it was 9 for women."_x000D_ - "The median values of the overall score on the climate change anxiety scale were shown to differ statistically significantly by gender (p 0.001). Males had a median total score on the climate change anxiety scale of 28, while females had a total score of 30."_x000D_ - "Age and anxiety score have a statistically significant but extremely small link (r=0.080; p=0.041)."_x000D_ - "Age and feeling of helplessness score have a statistically significant but extremely small link (r=0.087; p=0.026)."_x000D_ - "Age and the overall score on the climate change anxiety scale have a statistically significant positive and very weak connection (r=0.086; p=0.029)"_x000D_ - "In current study, 96% of the participants in the current study were between the ages of 18 and 23."
Valle	2023	The study found that young people experience eco-anxiety due to perceived government inaction and insufficient response to climate change. Participants expressed frustration and anger towards governments for not taking adequate measures, which they believe contributes to their feelings of helplessness and responsibility shifting onto individuals.	The study involved participants from various geographic locations, including Iran and Spain. Geographic determinants such as experiencing high temperatures and droughts in Iran and concerns about future temperature increases in Madrid were associated with heightened eco-anxiety. The study provides qualitative insights into how these geographic factors contribute to eco-anxiety but does not offer specific statistical results.	- Age group: 22-25 years_x000D_ - Gender: Females identified as having higher vulnerability to climate change worry_x000D_ - Social media exposure: Participants were recruited through social media, indicating its potential role in eco-anxiety_x000D_ - Education level: All participants reported average quality of climate change education, which may influence eco-anxiety	- "Feeling frustrated with people in positions of power appears to be a common sentiment among young people experiencing eco-anxiety (Kelly, 2017). This sentiment was echoed by some participants who expressed frustration with governments for either disregarding the problem despite having the power to enact change or for shifting the responsibility onto citizens."_x000D_ - "There was a variety of opinions about who bears the most responsibility to fix climate change. When participants were asked about this responsibility, some (N=3) directly pointed at governments and politicians since according to the interviewees, they have the means to make actual changes through communication and laws."_x000D_ - "I want to cry. Actually, it makes me infuriated, sad, disappointed. This, it makes me feel really awful in general, just because something as important as this is literally ignored or even worse, considered as fake, by people who have the most responsibility of all, because as I said before, they might have the means to change things."_x000D_ - "I basically feel frustrated because I see that I can't really make a change, but at the same time, I feel so bad because they (the governments) are making me feel I should be the one doing, like, changing my lifestyle. So, yeah, it would be kind of basically frustration, and I also can feel sometimes angry towards this way of functioning from the government and businesses."	- Gender was specifically mentioned as a social determinant, with females identified as having a higher vulnerability to climate change worry. - The study focused on young people with vicarious reactions to climate change, indicating that social media exposure might be a relevant factor, although not explicitly detailed in the findings.	- The paper discusses the role of governments and politicians in addressing climate change and how their perceived inaction or insufficient action contributes to eco-anxiety among young people._x000D_ - Participants expressed frustration and anger towards governments for not taking sufficient action on climate change, which they believe is within the government's power to address through policy and legislation._x000D_ - The sentiment of frustration is linked to the perception that governments are shifting the responsibility of addressing climate change onto individuals rather than taking systemic action._x000D_ - The quotes indicate that political determinants such as government response and inaction are significant factors contributing to eco-anxiety among the participants.	- "The interviews were conducted via a videoconferencing platform (i.e., Microsoft Teams) during the spring of 2023. The reason why the latter tool was chosen is that it offers many of the advantages of in-person interviews, such as having a face-to-face interaction and seeing nonverbal cues, while also allowing for geographic flexibility."_x000D_ - "The participants of this study were recruited through social media (i.e., WhatsApp and Instagram) in April 2023. The study included a total of 7 participants, 3 males (43%) and 4 females (57%), who ranged in age from 22 to 25."_x000D_ - "During this part of the interview, the interviewees were also asked about their nationality, which is relevant because the seriousness with which people perceive the effects of climate change in their countries may influence the level of eco-anxiety they experience (Hickman et al., 2021)."_x000D_ - "Moreover, people's degree of worry and anxiety over climate change may be influenced by their cultural beliefs and values about the environment (Kahan et al., 2011)."_x000D_ - "In Iran, actually, last year, the weather in summer was insanely hot. It wasn't like that at all. My dad also said it, in the past ten years we have experienced such droughts, dry weather. We couldn't even bear to go outside just to have a nice evening. (Participant 1, female, 23)"_x000D_ - "I see a lot of limitations that will affect our lives. So, for example, right now, when I say that it's May and we have 30 degrees in Madrid, I feel like in the future it might not be 30; it might be much higher. And then, we won't be able to be out of our houses at some hours during the day. Then we will have limitations, for example, in the consumption of water, of food, and also some specific kinds of food. So yeah, I basically see that it will really affect us, and we will be really limited, and we will also lose a lot of land where we could live. (Participant 7, female, 23)"_x000D_ - "The interviews had a duration ranging from 25 to 50 minutes, with an average of 39 minutes."	- The study involved participants from different geographic locations, as indicated by the use of videoconferencing for geographic flexibility and the mention of different countries like Iran and Spain (Madrid). - The paper discusses how geographic factors such as temperature and climate events in specific regions (e.g., Iran experiencing hot summers and droughts) influence eco-anxiety. - Participants' perceptions of climate change effects in their countries were considered relevant to their level of eco-anxiety.	- "The participants of this study were recruited through social media (i.e., WhatsApp and Instagram) in April 2023. The study included a total of 7 participants, 3 males (43%) and 4 females (57%), who ranged in age from 22 to 25."_x000D_ - "Gender was included because being a female has been identified as a vulnerability factor associated with worrying about climate change (Ratinen & Uusiautti, 2020;Stevenson & Peterson, 2015)."_x000D_ - "the participants completed a brief survey conducted using Qualtrics survey software, which was gathered together with the interview. The purpose of including a post-interview survey was to collect demographic data on the participants to provide additional insights into the findings obtained through the interviews."_x000D_ - "The interviews were conducted via a videoconferencing platform (i.e., Microsoft Teams) during the spring of 2023."_x000D_ - "The study yields new insights by exploring the experiences and perspectives of young people with vicarious reactions to climate change."_x000D_ - "The second research question focused on the strategies young people with vicarious reactions to climate change use to cope with eco-anxiety."
Vercammen	2023	Climate worry was most strongly correlated with concern about politics. Respondents expressed a need for more political will and action, indicating that perceived government inaction or insufficient policy response contributes to their climate anxiety. A lack of trust in government and decision-makers may exacerbate climate anxiety.	- Country studied: United Kingdom_x000D_ - Overall level of climate or eco-anxiety: Increasing worry among youth despite the UK being relatively spared from significant geophysical impacts_x000D_ - Geographic determinants: No significant association between urban/rural location and climate distress; no evidence of direct exposure to extreme weather events affecting distress levels	- Gender: Being male is associated with a significantly lower likelihood of experiencing high climate distress compared to low climate distress (OR = .335)._x000D_ - Socio-economic status: A unit increase on the Family Affluence Scale is associated with a significantly higher likelihood of experiencing moderate climate distress compared to low climate distress (OR = 1.126)._x000D_ - Mental health status: Those currently diagnosed and/or receiving treatment for a mental health condition are significantly more likely to experience moderate (OR = 1.930) and high (OR = 3.116) climate distress compared to low climate distress._x000D_ - Age group: Participants were aged between 16-24.	- "climate worry was most strongly correlated with concern about politics."_x000D_ - "This may be another indication that threat perceptions about climate change may exacerbate or be exacerbated by a lack of trust in government and decision-makers."_x000D_ - "When asked to elaborate on their hopes and dreams for the future, some respondents explicitly pointed out the need for more political will and action on key community issues. This included the desire for social justice and equity, as well as the hope that climate action would be taken seriously by those in power."	- Gender: Being male is associated with a lower likelihood of experiencing high climate distress compared to low climate distress. - Socio-economic status: Higher socio-economic status is linked to a higher likelihood of experiencing moderate climate distress compared to low climate distress. - Mental health status: Those with current mental health diagnoses or treatment are more likely to experience moderate and high climate distress compared to low distress.	- The paper mentions that climate worry is most strongly correlated with concern about politics, indicating a significant association between political concerns and climate anxiety._x000D_ - Respondents expressed a need for more political will and action, suggesting that perceived government inaction or insufficient policy response contributes to their climate anxiety._x000D_ - The lack of trust in government and decision-makers is highlighted as a factor that may exacerbate climate anxiety, indicating that political determinants such as government response and policy are relevant to eco-anxiety.	- "the UK has been relatively spared significant geophysical impacts of climate change, many people, youth in particular, are increasingly worried about climate change."_x000D_ - "Respondents were aged between 16-24 (mean = 21.01, SD = 2.54)."_x000D_ - "The sample consisted of 60.9% women, 31.9% men and 2.2% non-binary individuals; 5% chose not to reveal their gender."_x000D_ - "Based on provided postcode data, the vast majority resided in urban or peri-urban settings (78.8%), while 11.9% lived in a rural area or small town; 9.3% did not provide this information."_x000D_ - "There was no indication that the more highly distressed respondents had experienced more extreme weather impacts (personally or vicariously) or had more exposure to upsetting media coverage."_x000D_ - "We conducted a binary logistic regression model on self-reported engagement in climate activism (yes/no), with demographic variables as the first set of predictors."_x000D_ - "Our findings highlight that-even in the absence of direct climate-related experiences-distress about climate change is affecting young people's aspirations, breeding distrust and frustration with decision-makers, and potentially curtailing their personal growth."	- The study found no significant association between geographic location (urban vs. rural) and climate distress. - There was no evidence that direct exposure to extreme weather events or media coverage was linked to higher distress levels.	- "There was a significant overall effect of gender (χ 2 (2) = 7.691, p = .021), socio-economic status (χ 2 (2) = 7.400, p = .025) and mental health status (χ 2 (2) = 14.984, p = .005) on climate distress."_x000D_ - "A unit of increase on the Family Affluence Scale (indicating a higher socio-economic position) was associated with a significantly higher likelihood of experiencing moderate as opposed to low climate distress (OR = 1.126)."_x000D_ - "Those currently diagnosed and/or receiving treatment for a mental health condition were also significantly more likely to experience moderate as opposed to low climate distress (OR = 1.930) and high as opposed to low climate distress (OR = 3.116)."_x000D_ - "Gender (being male) was associated with a significantly lower likelihood of experiencing high climate distress as opposed to low climate distress (OR = .335)."_x000D_ - "Higher levels of distress were associated with perceived degradation of natural environments that respondents cared about (χ 2 (2) = 11.03, p = .004)."_x000D_ - "Climate distress was also associated with certain socio-psychological impacts, namely, frustration over lack of action (χ 2 (2) = 22.28, p < .001), lack of control/agency (χ 2 (2) = 46.13, p < .001), and feelings of guilt and/or shame over one's own contributions (χ 2 (2) = 22.77, p < .001)."_x000D_ - "The sample consisted of 60.9% women, 31.9% men and 2.2% non-binary individuals; 5% chose not to reveal their gender."_x000D_ - "The majority of the sample was White (68.1%), with 15.8% of Asian descent, 5.3% African/Caribbean, 5.3% mixed-race or belonging to multiple ethnic groups, 0.7% Arab, and 0.2% LatinX; 4.6% did not provide ethnicity data."_x000D_ - "The mean Family Affluence Score was 8.23 (SD = 2.27), from possible score range of 0-13, with higher scores indicating a relatively higher socio-economic status."_x000D_ - "Respondents were aged between 16-24 (mean = 21.01, SD = 2.54)."
Wray	2023					- Mental health conditions are associated with greater interference from climate thoughts and feelings, especially among those with direct climate experiences. - The study suggests that socioeconomic factors such as education and family planning are influenced by direct climate experiences.	- The paper mentions that political affiliation could influence whether people attribute an event to climate change, but it explicitly states that this was not measured in the study.		- The study focuses on young people in the United States. - The paper highlights that geographic determinants such as direct exposure to climate change events significantly influence eco-anxiety and related psychological outcomes.
Wu	2023	-	- Country studied: Canada (specifically British Columbia)_x000D_ - Overall level of climate concern: 75.8% of adolescents_x000D_ - Overall level of climate anxiety: 48.7% of adolescents_x000D_ - Geographic determinants: Increased climate-related events in BC (e.g., wildfires, heat waves) are associated with higher levels of climate concern and anxiety among youth.	Not mentioned (the paper does not provide specific statistical or qualitative findings on the association between social determinants and eco-anxiety)	- "The aims of the present study were to (1) assess levels of climate concern within a sample of Canadian adolescents, (2) collaborate with adolescents to adapt an existing climate anxiety scale for inclusion in the Youth Development Instrument (YDI), an annual population-level youth well-being survey (Samji et al., 2023), (3) use YDI survey data to validate the adapted scale for use with adolescents, and (4) assess the level of climate anxiety within our sample."_x000D_ - "This study investigated climate concern in a diverse population of Canadian adolescents and provides validity evidence for the use of a short measure of climate change anxiety (CCAS-S) in adolescent populations."_x000D_ - "Most youth within our sample reported climate change as a threat that required greater attention. In total, 75.8% of respondents reported some level of agreement when asked if they were worried about the consequences of climate change."_x000D_ - "In comparison to those reporting climate change concern, a smaller proportion reported experiences of climate anxiety."_x000D_ - "This study contributes to a better understanding of the mental health effects of climate change, providing new insights into the experience of youth climate concern and anxiety."	- The study mentions that a large proportion of students reported concern about climate change, but it does not break down these concerns by social determinants such as gender, ethnicity, or socioeconomic status.	- The paper primarily focuses on the development and validation of a climate anxiety scale for adolescents.	- "The purpose of this study was two-fold; first, we aimed to assess levels of climate concern among Canadian adolescents using the Youth Development Instrument (YDI), a population-level youth well-being survey administered in schools with students (ages 15-18)."_x000D_ - "Most adolescents reported feeling climate change concern (75.8%). A smaller proportion reported experiences of climate anxiety (48.7%)."_x000D_ - "Of great concern are the impacts of climate change on young people, particularly children and adolescents (Clayton, 2020;Sanson et al., 2019;Wu et al., 2020). Compared to previous generations, young people are more likely to experience climate risks throughout their lifetime."_x000D_ - "With the exception of those in Northern Canada and Arctic regions, much of the Canadian population has experienced less severe climate change impacts."_x000D_ - "However, climate change-related disasters have risen in prominence over the last few decades in BC, the location of the YDI survey. Widespread forest fires within the BC interior have become common during the summers, frequently resulting in dramatic decreases in air quality across the province and community displacement"_x000D_ - "In 2017, wildfires burned approximately 1.2 million hectares-the greatest recorded annual area burn in BC at the time and displaced approximately 65 000 evacuees"_x000D_ - "Moreover, the 2021 Western heat dome, an extreme heat wave resulting in temperatures as high as 49.6°C in some regions, was found to have adverse mental effects on the BC population."_x000D_ - "Indeed, 58.5% of BC survey respondents (aged ≥16 years) indicated they were more worried about climate change after the heat dome (Bratu et al., 2022)."_x000D_ - "Occurrence of ranging climate-related events within the province undoubtedly impacts BC youth, and greater frequency and severity of such events will conceivably result in greater levels of concern and worry in coming years."	- The study focuses on Canadian adolescents, specifically those in British Columbia (BC). - The paper reports that 75.8% of adolescents expressed concern about climate change, while 48.7% experienced climate anxiety. - The geographic context is important as BC has experienced significant climate-related events such as wildfires and extreme heat waves, which have heightened climate concern and anxiety among youth. - The paper notes that while much of Canada has experienced less severe impacts, BC has seen a rise in climate-related disasters, which are linked to increased climate worry.	- "A total of 2306 respondents were included in analyses."_x000D_ - "Demographic characteristics of the sample are summarized in Table 2"_x000D_ - "In total, 2306 students (16.3 ± 0.5 years; 45.9% woman/girl, 2.8% gender minorities) were retained for analyses."_x000D_ - "Across variables approximately 10%-11% of data was missing, with 246 students providing no response to any CCAS-S items."_x000D_ - "A large proportion of students reported concern about climate change (Table 3 ), with 75.8% of students feeling some level of worry regarding its consequences."_x000D_ - "In comparison to those reporting climate change concern, a smaller proportion reported experiences of climate anxiety."_x000D_ - "The highest reported experience of climate anxiety within our sample was "Thinking about climate change makes it difficult for me to sleep or concentrate," with 46.0% of students having reported previous experience."_x000D_ - "Strengths of the current study include the large and diverse sample of BC youth, allowing for greater statistical power and generalizability of our results to other young people within BC."_x000D_ - "A limitation to the study was the sole use of selfreported responses, subjecting the study to response bias."
Wullenkord	2023	-	- Country studied: Sweden_x000D_ - Overall level of climate worry: Increased over the past ten years in Sweden_x000D_ - No specific associations between geographic determinants and eco-anxiety/climate worry are detailed in the paper.	The study involved late adolescents aged 16-20 years. No specific statistical or qualitative findings related to social determinants such as gender, ethnicity, or socioeconomic position were reported in relation to climate worry.	- "Although young people dominate environmental movements, such as the Fridays for Future movement (Wahlström et al., 2019), studies indicate that many young people feel hopelessness and pessimism regarding climate change, which can be understood as a proxy of well-being (Ballantyne et al., 2016;Hibberd & Nguyen, 2013)."_x000D_ - "This worry is not only about the bio-physical consequences of climate change but also about the sense that policy makers are not taking their responsibility (Hickman et al., 2021)."_x000D_ - "For example, one item comprising meaning-focused coping assesses trust in politicians, which may have changed over time and may fulfill a different function in 2020 compared to 2010 (compare for instance the US presidency in 2010 (i.e., Obama) and in 2019/2020 (i.e., Trump) and their politics concerning climate change, having important global implications, also for adolescents in Sweden)."_x000D_ - "Meaning-focused coping was positively related to climate optimism 3 in both studies."_x000D_ - "Relatedly, climate optimism may help people to cope more constructively with climate change and protect from negative effects of climate worry on well-being, while being related to meaningand problem-focused coping (Ojala, 2012)."_x000D_ - "The present studies show that climate worry is associated with both ill-being, pessimism, et al., 2022) . Ultimately, it is not young people who need to or can fix the climate crisis on their own, but they are the ones who will live with it the longest."	- The paper mentions that climate worry was more prevalent in the 2020 cohort compared to the 2010 cohort, indicating a temporal increase in climate worry among adolescents.	- The paper discusses the role of political determinants indirectly through the lens of young people's perceptions of policy makers' responsibilities and trust in politicians. - The mention of the Fridays for Future movement and the sense of hopelessness and pessimism among young people suggests a connection between political action or inaction and climate worry, but this is not quantified or analyzed in detail. - Overall, while political factors are mentioned as part of the broader context influencing climate worry, there are no specific statistical or qualitative findings detailing associations between political determinants and eco-anxiety.	- "Over the past fifteen years, climate change has progressed noticeably and has become more present, drastic, and urgent, even in countries in the Global North such as Sweden (e.g., IPCC, 2022)."_x000D_ - "The present studies replicate numerous studies showing that young people are worried about climate change (e.g., Hickman et al., 2021;Sciberras & Fernando, 2022) and indicate that this worry has increased over the past ten years, at least in Sweden."_x000D_ - "This is the first study of its kind, comparing levels of different types of climate worry and replicating relations of climate worry with coping strategies and different outcomes in two independent but otherwise similar cohorts of adolescents, ten years apart."_x000D_ - "The aim of the present studies was to investigate the construct of climate worry among late adolescents, it's relations with general and climate-specific well-being outcomes, and relations with climate action as mediated or moderated by different coping strategies. To this end, we conducted two studies with Swedish adolescents."_x000D_ - "This paper addresses this gap by investigating relations between different forms of climate worry and coping strategies, well-being, and pro-environmental behavior in two cohorts of Swedish adolescents (2010 and 2020)."	- The study focuses on Swedish adolescents.	- "A convenience sample of N=321 high-school students (Mage=17.17 years, SD=0.49, range:16-20, 52.68% female) from five municipalities in central Sweden participated in a larger study on climate worry, coping, and well-being (Ojala, 2013)"_x000D_ - "Study 2 aimed at replicating Study 1 in a comparable sample of Swedish adolescents ten years later, in late 2019/early 2020."_x000D_ - "A convenience sample of N=480 Swedish high-school students participated in a larger study on adolescents' experiences with climate change and food choices."_x000D_ - "Compared to 2010, the student cohort in 2020 reported higher levels of climate worry"_x000D_ - "In general, students reported medium levels of climate worry, with macro worries being slightly higher than micro worries."_x000D_ - "Overall, students reported high levels of macro climate worry and medium levels of micro climate worry"
Hill-Harding	2024	The belief that the university is "dismissing people's distress" correlated positively with both situated climate anxiety intensity (r = .32, p < .01) and non-situated anxiety frequency (r = .30, p < .01). Believing that the university is "acting in line with climate science" positively correlated with feeling optimistic (r = .22, p < .01). The belief that the university is "protecting me, the planet and/or future generations" correlated positively with optimism (r = .21, p < .01), and negatively with helplessness (r = -.21, p < .01) and despair (r = -.20, p < .01). The thought that the university is "doing enough about climate change" correlated positively with feeling optimistic (r = .23, p < .01) and negatively with feeling helpless (r = -.20, p < .01).	- Country studied: United Kingdom_x000D_ - Overall level of climate anxiety: Participants experienced climate anxiety "rarely" with a mean of 2.03 (SD = 0.74) on a 1 to 5 scale._x000D_ - No specific associations between geographic determinants and eco-anxiety were studied or reported in this paper.	- Gender: Females more strongly endorsed the statement "I am hesitant to have children" than males. No other meaningful differences between genders were found in relation to climate anxiety or emotions.	- "The belief that the university is "dismissing people's distress" correlated positively with both situated climate anxiety intensity (r = .32, p < .01) and non-situated anxiety frequency (r = .30, p < .01)."_x000D_ - "The belief that the university is "protecting me, the planet and/or future generations" likewise correlated positively with optimism (r = .21, p < .01), and negatively with helplessness (r = -.21, p < .01) and despair (r = -.20, p < .01).Similarly,"_x000D_ - "Similarly, the thought that the university is "doing enough about climate change" correlated positively with feeling optimistic (r = .23, p < .01) and negatively with feeling helpless (r = .20, p < .01)."_x000D_ - "believing that the university is "acting in line with climate science" positively correlated with feeling optimistic (r = .22, p < .01)."_x000D_ - "We found insightful correlations between participants' beliefs about their university's climate actions and climate change emotions and thoughts."	- The paper mentions gender as a social determinant, noting that the sample was predominantly female. However, it states that there were no meaningful differences between male and female students for most results, except that females more strongly endorsed the statement "I am hesitant to have children."	- The paper discusses correlations between students' beliefs about their university's climate actions and their climate change emotions and thoughts. These beliefs can be considered as a form of political determinant since they relate to institutional actions and policies._x000D_ - The belief that the university is "dismissing people's distress" is associated with higher levels of climate anxiety, both in terms of intensity and frequency._x000D_ - Conversely, beliefs that the university is "acting in line with climate science" or "protecting me, the planet and/or future generations" are associated with more positive emotions like optimism and less negative emotions like helplessness and despair._x000D_ - These findings suggest that perceptions of institutional action or inaction on climate change can influence students' eco-anxiety levels.	- "In a pre-registered online mixed-methods study, we investigated climate anxiety, climate change-related emotions, thoughts, and views about their university's role in climate change action among 869 students at a large UK university."_x000D_ - "In the UK, 80% of young people feel at least moderately worried about climate change (Hickman et al., 2021)."_x000D_ - "We investigated climate change emotions and anxiety among students of a large UK university, assessed which specific situations tend to elicit high climate anxiety, and what students think their university could do to support them."_x000D_ - "Participants experienced climate change "sometimes", with a grand mean of 3.06 (1 to 5 scale; SD = 1.05)."_x000D_ - "On average, students experienced climate anxiety "rarely", with a grand mean of 2.03 (1 to 5 scale; SD = 0.74)."_x000D_ - "Our large sample size represented about 2.5% of the university's total student population."	- The study was conducted among students at a large UK university. - The study reports that participants experienced climate change "sometimes" with a mean of 3.06 on a 1 to 5 scale, and climate anxiety "rarely" with a mean of 2.03 on the same scale. - The demographic table indicates the origin of participants, with 51.4% from the UK, but does not provide further analysis on geographic determinants.	- "Our sample was predominantly female (69.6%), raising the question of whether our data perhaps reflect a largely female perspective. Research has shown that females tend to worry more about climate change and feel less indifferent than their male counterparts (e.g., Pihkala, 2020;Wullenkord et al., 2021). In this study, we did not find any meaningful differences between male and female students for most results, with the only difference being that females more strongly endorsed the statement "I am hesitant to have children" than males."_x000D_ - "Our large sample size represented about 2.5% of the university's total student population."_x000D_ - "Participants experienced climate change "sometimes", with a grand mean of 3.06 (1 to 5 scale; SD = 1.05)."_x000D_ - "On average, students experienced climate anxiety "rarely", with a grand mean of 2.03 (1 to 5 scale; SD = 0.74)."_x000D_ - "Participants reported high levels of negative emotions, particularly feeling powerless (M = 7.22; 0 to 10 scale) and helpless (M = 7.15)."
Ndetei	2024	-	- Country studied: Kenya_x000D_ - Overall level of climate worry: Nearly 70% of students agreed they are worried that climate change threatens people and the planet._x000D_ - Geographic determinants: _x000D_ - Rural vs. Urban: Rural students had a significantly higher proportion of being very worried about climate change compared to urban students (19.9% vs. 15.6%).	- Gender: Females were significantly more worried and afraid of climate change than males._x000D_ - Location: Students in rural areas were significantly more worried about climate change than those in urban areas.	- "Our study was more on the association between climate change, mental disorders, and suicidality association rather than socio-economic predictors of the different associations."_x000D_ - "This to our knowledge is among the first Kenyan study to provide primary data on how climate change may be associated with mental health challenges of high school children."_x000D_ - "Despite the potential negative impact of climate change on mental health, much of the research on climate change has been focused on the physical impacts."_x000D_ - "To our knowledge, there is no reported study with African youths that specifies the various threats posed by climate change, how each of these is related to mental health and whether there are associations with suicidality."_x000D_ - "Our discussion in the Kenyan context is thus limited by the unavailability of previous Kenyan data for comparison."	- The paper discusses gender as a social determinant, noting that females are more worried and afraid of climate change compared to males. This is supported by statistical findings showing significant differences in worry and fear between genders.	- The paper primarily focuses on the association between climate change and mental health issues, including suicidality, among Kenyan high school students.	- "The participants were high school students selected from 10 schools in 3 regions of Kenya."_x000D_ - "The schools were sampled from three regions out of 47 (otherwise referred to as counties) in Kenya that were conveniently selected to reflect the two broad socioeconomic spaces in the country (urban and rural characteristics)."_x000D_ - "There was a significant difference in worry about climate change depending on the location. Respondents in rural areas had a significantly higher proportion of being very worried about climate change compared to those in urban areas (19.9% vs. 15.6%)."_x000D_ - "It is not surprising that students at rural schools on average felt the threats of climate change because rural areas are more subject to immediate and highly visible effects of climate change for example death of livestock due to lack of fodder and water shortages and reduced crop production and the resulting economic difficulties and disruption of normal life."_x000D_ - "The choice to have more rural schools participate in the study compared to urban schools was deliberate as rural schools are the most vulnerable to the effects of climate change."_x000D_ - "Kenya has 47 counties, referred to here as regions."_x000D_ - "The age range for the students vary from 13 to 20 years due to various factors such as when students began their primary education and whether they repeated any grades."_x000D_ - "The final list of schools represented all four levels of governmentfunded schools (national-1 school, extra-county-1 school, county-5 schools, and sub-county-3 schools) and the socioeconomic spaces (urban-4 and rural characteristics-6)."_x000D_ - "The high response rate to the five questions on climate change can be explained in two ways. First, the response rate in previous school based studies is similar to what was found in our study [31,32]. Secondly, the students were aware of the ongoing local and global concerns of climate change due to direct exposure, media exposure or word of mouth."_x000D_ - "More specifically, the students saw the effects of climate change on their lives i.e. loss of livelihoods in their families and communities in which they live due to prolonged droughts leading to loss of crops, death of livestock and decreased availability of water and food."_x000D_ - "Nearly 70% of the students agreed that "they are worried that climate change threatens people and the planet" that is they had a prospective perception of climate change and the need to do something to avert the threat."	- The study was conducted in Kenya, focusing on high school students from 10 schools across three regions. - The regions were selected to represent both urban and rural socioeconomic spaces, with a deliberate focus on rural areas due to their higher vulnerability to climate change effects. - There was a significant difference in climate change worry between students from rural and urban areas, with rural students being more worried. - The study highlights that rural areas are more directly affected by climate change impacts such as livestock death and water shortages, which contribute to higher levels of worry. - The paper provides statistical evidence showing that rural students have a higher proportion of being very worried about climate change compared to urban students (19.9% vs. 15.6%).	- "Significant differences were observed between gender and two of the threats of climate change -worry and being afraid as subjectively experienced by the participants. Females were more worried and afraid of climate change than males."_x000D_ - "It is not surprising that students at rural schools on average felt the threats of climate change because rural areas are more subject to immediate and highly visible effects of climate change"_x000D_ - "There was a significant difference in worry about climate change depending on the location. Respondents in rural areas had a significantly higher proportion of being very worried about climate change compared to those in urban areas (19.9% vs. 15.6%)."
Boyd	2024	The study found that a perceived lack of government action on climate change and a generational gap in political attitudes towards climate change contribute to eco-anxiety among regional Australian youth. Clients felt abandoned and discouraged by government inaction, which exacerbated their eco-anxiety. There is no statistical data provided, but these qualitative findings highlight the political determinants of eco-anxiety.	- Country studied: Australia_x000D_ - Overall level of eco-anxiety: High among regional youth with mental health problems_x000D_ - Geographic determinants: Regional location (Port Macquarie, New South Wales), direct exposure to climate-related disasters (bushfires, floods, hailstorms)_x000D_ - Findings: Regional youth experience high levels of eco-anxiety due to direct exposure to severe weather events, characterized by helplessness, hopelessness, and acute anxiety. There is a need for targeted mental health support in these areas.	- Generational differences: Misalignment between young people's views and older generations contributes to eco-anxiety._x000D_ - Political structures: Lack of government action on climate change exacerbates feelings of abandonment and discouragement._x000D_ - Social media exposure: Connecting with peers via the internet helps cope with eco-anxiety._x000D_ - Peer group: Peer connections are seen as supportive in managing eco-anxiety._x000D_ - Age group: Participants are regional youth with mental health problems.	- "Consistent with wider surveys (e.g., Hickman et al., 2021) a perceived lack of action by government contributed to the experience of eco-anxiety for the clients involved in this study, with clinicians also indicating the a 'generation gap' in social and political attitudes towards climate change might also be a contributing factor."_x000D_ - "These clients viewed the actions and priorities of the government as contributing to climate change, and felt abandoned, ignored and discouraged about the lack of political action on climate change."_x000D_ - "Clinicians identified a misalignment between young people's views on climate change and that of older generations, which clients also emphasized as a problem which contributed to their eco-anxiety"_x000D_ - "While clinicians and clients saw a role for mental health services in supporting collective action, there was also doubt and uncertainty around how best to do this."	- The paper discusses the impact of generational differences on eco-anxiety, highlighting a misalignment between young people and older generations. This suggests that age and generational perspectives are significant social determinants. - The feeling of being dismissed by older generations and the lack of political action by the government are noted as contributing factors to eco-anxiety, indicating the influence of political and social structures. - The role of peer connections via the internet is mentioned as a coping mechanism, suggesting that social media exposure and peer group interactions are relevant social determinants. - The clients' perception of activism as ineffective points to a sense of powerlessness against larger systemic issues.	- The paper discusses the political determinants of eco-anxiety primarily in terms of government action or inaction and generational differences in political attitudes towards climate change. - The misalignment between young people's views and those of older generations, including government, is identified as a source of eco-anxiety. - Clients feel abandoned and discouraged by the lack of political action on climate change, which contributes to their eco-anxiety.	- "In Australia, climate-related disasters disproportionately affect rural, regional and remote young people with effects ranging from severe flooding and catastrophic fires to unbearable heat and yet most studies on eco-anxiety are based on reports by urban youth who do not have direct experiences of such impacts."_x000D_ - "The present study aims to address this gap by focussing on the lived experiences of regional Australian youth with recent experience of climaterelated disasters alongside clinical insights from those involved in their care."_x000D_ - "Port Macquarie is a regional city located on the mid-North coast of New South Wales, Australia."_x000D_ - "In recent years, the area has been repeatedly impacted by bushfires, flash flooding and severe hailstorms."_x000D_ - "the findings from this study confirm that eco-anxiety is a clinical issue of concern for regional youth with mental health problems who are seen by this service."_x000D_ - "These findings not only suggest a way forward for future research on ecoanxiety but have also identified the need for further training and support for clinicians and clients of youth mental health services in regional areas."_x000D_ - "It is noteworthy that both clinicians and clients characterized eco-anxiety as having a component of helplessness and hopelessness about the future as well as acute anxiety in relation to climate-related events such as floods and fires."_x000D_ - "In Australia, climate-related disasters disproportionately affect rural, regional and remote young people (Australian Academy of Science, 2021) and yet the majority of studies on ecoanxiety are based on reports by urban youth who do not have direct experiences of such impacts (Coffey et al., 2021)."	- The study focuses on regional Australian youth, specifically in Port Macquarie, New South Wales, which is a coastal and regional area. - The paper highlights that regional areas in Australia, like Port Macquarie, have been significantly affected by climate-related disasters such as bushfires, floods, and hailstorms. - The study contrasts the experiences of regional youth with those of urban youth, noting that regional youth have direct experiences with climate-related disasters, which contributes to their eco-anxiety. - The findings suggest that eco-anxiety among regional youth is characterized by feelings of helplessness, hopelessness about the future, and acute anxiety due to direct exposure to severe weather events.	- "Clinicians identified a misalignment between young people's views on climate change and that of older generations, which clients also emphasized as a problem which contributed to their eco-anxiety"_x000D_ - "Clients felt dismissed and silenced by older generations who did not take their concerns about climate change seriously."_x000D_ - "These clients viewed the actions and priorities of the government as contributing to climate change, and felt abandoned, ignored and discouraged about the lack of political action on climate change."_x000D_ - "Clients described the climate crisis as something 'inherited' from previous generations, that they resented feeling responsible for, and that they felt helpless in preventing."_x000D_ - "Clients and clinicians thought that connecting with peers via the internet helped young people cope with eco-anxiety"_x000D_ - "While clinicians talked about various forms of activism as potentially helpful, clients saw these activities, even at a microlevel, as either futile, proportionally ineffective, or pointless in the wider scheme of things (compared to corporate and government inaction)."_x000D_ - "Clients unanimously expressed an inability to cope with ecoanxiety."
Donati	2024	-	- Country studied: Italy_x000D_ - Overall level of climate or eco-anxiety: Not specifically quantified in the paper_x000D_ - Geographic determinants: Italy is a climate change hotspot with increased extreme weather events; specific regions like Southern Italy and Emilia-Romagna have faced severe climate-related events. No specific statistical or qualitative findings on eco-anxiety levels related to these geographic determinants are provided.	- Gender: Girls have higher climate change worry scores (M = 26.83, SD = 8.58) than boys (M = 24.43, SD = 8.07), with a moderate effect size (Cohen's d = .28)._x000D_ - Age: Older adolescents have higher climate change worry scores (M = 26.14, SD = 8.62) than younger adolescents (M = 24.72, SD = 7.97), with a small effect size (Cohen's d = .17)._x000D_ - Materialism: Materialism has a negative effect on pro-environmental behaviors, while climate change worry has a positive effect.	- "Although adolescents seem to be the most sensitive population group to the negative impact of climate change on psychological well-being (Clayton & Karazsia, 2020), there is a lack of sound instruments measuring CCW in this age target."_x000D_ - "Given the riskiness associated with the negative consequences of climate change, contemporary research is focusing on identifying the factors that can promote PEBs in adolescents (e.g., Balundė et al., 2020;Huoponen, 2024;Lisboa et al., 2024)."_x000D_ - "Moving from these premises, the aim of this study was to assess the psychometric properties of the Climate Change Worry Scale (CCWS; Stewart, 2021) with Italian adolescents."_x000D_ - "Findings provide empirical support for the appropriateness of CCWS from a psychometric perspective for adolescents."_x000D_ - "However, additional research is needed to further investigate the psychometric properties of the CCWS in adolescents. As CCW is influenced by social and cultural factors (van der Linden, 2017), this construct should also be investigated recruiting samples of adolescents from different countries with the aim of testing cross-cultural measurement invariance."	- The paper provides statistical findings on the association between gender and climate change worry (CCW), showing that girls have higher CCW scores than boys, with a moderate effect size. - Age is another social determinant examined, with older adolescents showing higher CCW scores than younger adolescents, with a small effect size. - Materialism is considered in relation to CCW and pro-environmental behaviors (PEBs). The analysis shows that materialism has a negative effect on PEBs, while CCW has a positive effect.	- The paper's focus is on validating a measurement tool rather than exploring the influence of political factors on climate worry.	- "Climate change is affecting people in more and more countries (Allan et al., 2023), and Italy is considered a climate change hotspot, with a 55% increase in extreme weather events due to climate change between 2021 and 2022 (Legambiente, 2022)."_x000D_ - "Italy has been the European country with the highest number of recorded forest fires and the highest percentage of areas affected by fires in 2021 (San-Miguel-Ayanz et al., 2022)."_x000D_ - "In August 2021, in Southern Italy, the temperature reached 48.8°C, one of the highest temperatures ever recorded in Europe (Pianigiani, 2021)."_x000D_ - "In autumn 2023, some territories of Tuscany have been hit by meteorological and calamitous events of exceptional intensity (Tuscany Regione, 2023)."_x000D_ - "In May 2023, in Emilia-Romagna-an Italian region with a high hydrogeological risk-after 4 months of extraordinary drought, exceptional rainfall in terms of intensity and duration caused two disastrous floods in less than a fortnight, causing casualties and thousands of displaced people (Biondani, 2023)."	- The paper focuses on Italy, highlighting it as a climate change hotspot. - Italy experienced a significant increase in extreme weather events, with a 55% rise between 2021 and 2022. - Specific regions in Italy, such as Southern Italy and Emilia-Romagna, have faced severe climate-related events like record high temperatures and disastrous floods.	- "As for discriminant validity, CCWS scores were significantly higher in girls (M = 26.83, SD = 8.58) than boys (M = 24.43, SD = 8.07), with a moderate effect size, t(1,844) = -5.98, p < .001, Cohen's d = .28."_x000D_ - "Concerning age, CCWS scores were significantly higher in older adolescents (M = 26.14, SD = 8.62) than in younger adolescents (M = 24.72, SD = 7.97), with a small effect size, t(1,844) = -3.58, p < .001, Cohen's d = .17."_x000D_ - "the standardized regression coefficient was higher for CCWS than materialism."_x000D_ - "Incremental validity was tested via stepwise regression analysis by considering the implementation of social and public PEBs as the dependent variable, i.e., the criterion variable, and introducing materialism and the CCWS total score as independent variables, stepwise."_x000D_ - "In Model 2, both materialism and the CCWS total score were found to be significantly related to PEBs (Table 5 ). Materialism still had a negative effect, while the CCWS score had a positive effect on social and public PEBs."_x000D_ - "Materialism was entered into the regression analysis in Model 1, explaining 2% of the variance, and with a negative standardized regression coefficient. In the next step, the CCWS total score was added to the model, highlighting a significant increase in explained variance (ΔR 2 = .38)."
Geraci	2024	-	Country studied: Italy. The paper does not provide specific associations between geographic determinants and eco-anxiety/climate anxiety/climate worry. The focus is on psychological profiles rather than geographic factors. Overall, Eco-Disengaged individuals experience low climate change worry and anxiety, while Eco-Engaged individuals experience higher levels of worry and anxiety.	- Gender: Women reported slightly higher levels of climate change awareness and worry compared to men (Wilks' λ = 0.93, F (4, 219) = 4.12, p = 0.003, η² = 0.07)._x000D_ - Age: The Eco-Disengaged group was significantly older (M = 21.27, SD = 1.67) than the Eco-Engaged/Oriented group (M = 20.52, SD = 1.52), F (2,221) = 4.13, p = 0.017, η² = 0.04.	- "This study aimed at identifying and describing different configurations of youth perceiving and experiencing climate change."_x000D_ - "The results showed three main configurations: Eco-Disengaged, Eco-Engaged/Oriented, and Eco-Engaged/Disoriented."_x000D_ - "Eco-Disengaged individuals are predominantly unaware of climate change and, for this reason, are likely to experience low climate change worry and anxiety."_x000D_ - "At the opposite pole, we found two configurations of the Eco-Engaged who, in general, are mostly climate change aware, worried, anxious (mostly women), and adopt and institutions may want to develop various preventive and educational programs based on this heterogeneity."_x000D_ - "The results of our study show that worried and anxious individuals act pro-environmentally; in fact, these behaviors are often helpful in mitigating climate anxiety and worry"_x000D_ - "It should be noted that this study had a number of notable drawbacks that should be addressed in the future."	- The paper provides statistical analysis on gender differences in climate change awareness and worry, indicating that women have slightly higher levels of awareness and worry compared to men. - The MANOVA results show significant gender differences in the variables studied, with women reporting higher levels of climate change worry. - The cluster analysis indicates that men are more likely to be in the Eco-Disengaged group, which is associated with lower awareness and worry about climate change. - Age differences are noted among the clusters, with the Eco-Disengaged group being slightly older on average than the Eco-Engaged/Oriented group.	- The study identifies three profiles: Eco-Disengaged, Eco-Engaged/Oriented, and Eco-Engaged/Disoriented, but does not mention any political determinants.	- "The sample consisted of 224 participants, of whom 61% were female. The ages of participants ranged from 19 to 26, with a mean age of 21.04 (SD = 1.65)."_x000D_ - "All participants were Italian native speakers."_x000D_ - "Participants also reported that their parents mostly held high school diplomas (father: 42.4%, mother: 47.8%)."_x000D_ - "The present study received approval from the Ethics Committee for Scientific Research of the University of Messina and was conducted in accordance with the ethical standards outlined in the 1964 Declaration of Helsinki."_x000D_ - "Eco-Disengaged individuals are predominantly unaware of climate change and, for this reason, are likely to experience low climate change worry and anxiety."_x000D_ - "At the opposite pole, we found two configurations of the Eco-Engaged who, in general, are mostly climate change aware, worried, anxious (mostly women), and adopt and institutions may want to develop various preventive and educational programs based on this heterogeneity."_x000D_ - "The results of our study show that worried and anxious individuals act pro-environmentally; in fact, these behaviors are often helpful in mitigating climate anxiety and worry"_x000D_ - "This study used a person-centered approach to identify and describe different configurations of youth experiencing climate change. The results showed three main configurations: Eco-Disengaged, Eco-Engaged/Oriented, and Eco-Engaged/Disoriented."_x000D_ - "Eco-Disengaged individuals appear to be older than Eco-Engaged individuals and are prevalently male"_x000D_ - "The Eco-Engaged/Oriented are very aware of climate change (with low levels of perceived distance), have high levels of worry, and average levels of climate anxiety."_x000D_ - "the Eco-Engaged/Disoriented are moderately aware of climate change (average levels of awareness and perceived distance of climate change) but have high levels of worry and anxiety."	- The study was conducted with participants who were all Italian native speakers	- "Univariate tests showed that women reported slightly higher levels of awareness toward climate and climate change worry, and lower levels of distance perception of climate change than men."_x000D_ - "Results showed a high rate of men in the cluster Eco-Disengaged."_x000D_ - "The sample consisted of 224 participants, of whom 61% were female. The ages of participants ranged from 19 to 26, with a mean age of 21.04 (SD = 1.65)."_x000D_ - "Regarding educational level, 87.9% reported having a diploma, 8.9% reported having a university degree, and 3.1% reported having middle school certification."
Kałwak	2024	-	- Country studied: Poland_x000D_ - Overall level of climate or eco-anxiety: Not specifically quantified in terms of geographic determinants. The study focuses on cumulative stress from polycrisis without detailed geographic analysis of eco-anxiety.	- Gender: Females had significantly higher odds of experiencing climate change-related stress compared to males._x000D_ - Sexual Orientation: Non-heterosexual individuals had significantly higher odds of stress related to the climate crisis compared to heterosexual individuals._x000D_ - Socioeconomic Position: Individuals in an unfavorable financial situation had significantly higher odds of stress related to the climate crisis._x000D_ - Age group: Participants were aged between 21 and 24 years.	- "The mechanisms by which climate change impacts mental health are complex and multidimensional. While research on mental health in terms of causality is generally challenging, it is even more challenging when environmental stressors such as crises are taken into consideration."_x000D_ - "Importantly, climate change awareness, environmental concerns, anticipatory ecological emotions (e.g. climate change anxiety), engagement in pro-environmental individual and collective actions, and exposure to environmental communication are important value-laden psychological factors that mediate the impact of environmental degradation on young people's mental health in the Global North, including Europe"_x000D_ - "the sensitizing aspect of awareness and a value-based sense of responsibility may also be considered in this context"_x000D_ - "Previous research on lesbian, gay, bisexual, and transgender (LGBT) and feminist activism explains the awareness and sensitivity of non-heteronormative individuals, and their involvement in working for the LGBT community and supporting a more general cause of equity and social justice"_x000D_ - "Although such activism is only a specific expression of a sense of responsibility for social causes, our results indicated that a general sense of responsibility for mitigating crises and moral dilemmas in the face of everyday decision-making related to crises was stronger and more pronounced in disadvantaged groups of the examined young people (being college students), which was in line with the aforementioned findings."	- Gender: Females had higher odds of experiencing stress related to climate change compared to males. - Sexual Orientation: Non-heterosexual individuals had higher odds of feeling a sense of proximity to the climate crisis and experiencing stress related to it, compared to heterosexual individuals. - Socioeconomic Position: Individuals in an unfavorable financial situation had higher odds of experiencing stress related to the climate crisis and other crises.	There is mention of activism and a sense of responsibility for social causes, but these are not directly linked to specific political determinants.	- "We surveyed 403 college students from Poland to examine their psychological responses to the experienced crises."_x000D_ - "The recent polycrisis (COVID-19, Ukraine war, climate change, economic crisis) has been associated with mental health through cumulative stress, with young people being particularly vulnerable."_x000D_ - "In Europe, for example, during the pandemic, depression incidents in young people more than doubled 16 , eating disorders increased considerably, especially in young females, and feelings of loneliness were reported by 20% of young people 16, 17"_x000D_ - "While most of the empirical studies thus far have been conducted outside Europe and usually in the regions already deeply affected by climate change-related extreme weather events and natural disasters (e.g. children experiencing post-traumatic stress disorder; PTSD following Australian wildfires), preliminary analyses of the direct and indirect impacts of environmental degradation on young people's mental health have been conducted in the European region 22"_x000D_ - "Importantly, climate change awareness, environmental concerns, anticipatory ecological emotions (e.g. climate change anxiety), engagement in pro-environmental individual and collective actions, and exposure to environmental communication are important value-laden psychological factors that mediate the impact of environmental degradation on young people's mental health in the Global North, including Europe 12, 23, 24"_x000D_ - "The mechanisms by which climate change impacts mental health are complex and multidimensional."_x000D_ - "The current polycrisis may serve as a case study that helps understand future pandemics, social and economic troubles, civil and armed conflicts, and the mass migration expected to occur in the future due to the deepening climate crisis 4"_x000D_ - "Taking into account the universality of environmental stressors associated with local and global crises, the cumulative stress associated with polycrisis seems to be of relevance to various stakeholders, including public health scholars and policymakers involved in the issue of population resilience in times of the polycrisis."	- The study focuses on college students from Poland.	- "Females had significantly higher odds of experiencing (a) COVID-related stress (OR = 2.156, p = 0.007), (b) war-related stress (OR = 2.003, p = 0.015), and (c) climate change-related stress, compared to males."_x000D_ - "Non-heterosexual individuals had significantly higher odds of the sense of proximity of the (a) COVID-19 crisis (OR = 2.119, p = 0.010), (b) economic crisis (OR = 2.016, p = 0.009), (c) climate crisis (OR = 1.938, p = 0.006), as well as higher odds of stress related to the climate crisis (OR = 1.605, p = 0.037), compared to heterosexual individuals."_x000D_ - "Individuals in an unfavorable financial situation had significantly higher odds of (a) the sense of proximity of war (OR = 1.707, p = 0.000) and economic crisis (OR = 2.701, p = 0.000); (b) stress related to COVID-19 (OR = 2.543, p = 0.000), war (OR = 1.695, p = 0.000), and the economic crisis (OR = 3.226, p = 0.000);"_x000D_ - "Being female was positively associated with heightened stress levels, a sense of responsibility, and experiencing everyday moral dilemmas related to the cumulative crises."_x000D_ - "Individuals with a non-heterosexual orientation reported an increased sense of proximity and responsibility for mitigating cumulative crises."_x000D_ - "Experiencing an unfavorable financial situation was also significantly associated with higher stress levels, a greater sense of proximity, and responsibility for mitigating cumulative crises."
Kenstler	2024	-	- Country studied: United States_x000D_ - Overall level of eco-anxiety: Significantly higher levels of climate change anxiety reported by environmental science majors compared with non-environmental science majors at a mid-Atlantic State University._x000D_ - No specific associations between geographic determinants and eco-anxiety were studied or reported in this paper. The study focused on academic major differences within a single university setting.	The study primarily examines the association between the discipline of study (environmental science vs. non-environmental science) and eco-anxiety, finding that ES majors report higher levels of eco-anxiety compared to NES majors. No specific statistical results are provided for other social determinants such as gender or age in relation to eco-anxiety.		- The study reports that ES majors have higher levels of eco-anxiety and nature-relatedness compared to NES majors, but it does not break down these findings by other social determinants such as gender or age.	- The paper does not provide specific statistical or qualitative findings related to political determinants.	- "Limitations of our study include a comparatively small sample size of ES majors and the inclusion of only one U.S. university's population in the participant pool."_x000D_ - "surveys from 169 students at a mid-Atlantic State University reveal significantly higher levels of climate change anxiety reported by environmental science majors compared with nonenvironmental science majors"_x000D_ - "This study addresses the intersection of these factors at the university undergraduate student level by comparing the eco-anxiety, nature-relatedness, and resilience of environmental science majors with nonenvironmental science majors."_x000D_ - "After institutional review board approval from a mid-Atlantic public university, the 118-question survey was made available online to undergraduate participants on SurveyMonkey."_x000D_ - "The participant number was originally 185, with 41 ES majors and 144 NES majors (recruited from two large sections of a general psychology class)."	- The study was conducted at a mid-Atlantic State University in the United States.	- "The participant number was originally 185, with 41 ES majors and 144 NES majors (recruited from two large sections of a general psychology class). After removing all participant responses with 3 or more missing data points, the final number of participants was 169, with 36 ES majors and 133 NES majors ranging in age from 18 to 24 (mean [M] = 20.01, standard deviation [SD] = 1.82)."_x000D_ - "When asked to identify themselves, 57.4% of participants identified as female, 36.7% identified as male, and 5.9% identified as non-binary, genderqueer or gender nonconforming, transgender, or preferred not to specify."_x000D_ - "Across all measures of eco-anxiety and climate change anxiety, ES majors reported higher scores than NES majors."_x000D_ - "The second instrument used to measure eco-anxiety was the Climate Change Anxiety Scale (Clayton & Karazsia, 2020). As hypothesized, a one-tailed independent t-test showed that ES majors (M = 1.60, SD = 0.77) scored significantly higher than NES majors [M = 1.39, SD = 0.59; t(167) = 1.81, p < 0.05], 95% CI [0.14, 0.28]."_x000D_ - "Analyses of scores on the Nature Relatedness Scale (Nisbet et al., 2009) revealed a significant difference between ES majors (M = 4.06, SD = 0.46) and NES majors [M = 3.50, SD = 0.51; t(167) = 6.05, p < 0.001], 95% CI [0.38, 0.75]"_x000D_ - "The Hogg Eco-Anxiety Scale (Hogg et al., 2021) was used to measure rumination, affective symptoms, behavioral symptoms, and anxiety over one's personal impact on climate change. On the whole scale, although the ES majors scored higher (M = 0.90, SD = 0.81) than NES majors (M = 0.69, SD = 0.68), these differences were not statistically significant [t(167) = 1.55, p = 0.06]."_x000D_ - "Finally, the Pro-Environmental Behavior Scale (Mateer et al., 2022) was used to measure engagement in this variable. Independent t-test results showed significantly higher engagement among ES majors (M = 34.28, SD = 11.95) and NES majors [M = 25.96, SD = 3.46; t(167) = 3.70, p < 0.001]."
Lau	2024	-	- Countries studied: China, Portugal, South Africa, USA, UK_x000D_ - Overall level of climate or eco-anxiety: Emotional engagement with climate change was moderate (mean 28.79 [SD 14.17]), with variations by country._x000D_ - Specific associations: _x000D_ - China showed high emotional engagement with radioactive water (mean 39.15 [SD 10.72])._x000D_ - USA had lower engagement with wars (mean 29.45 [SD 15.78])._x000D_ - Greater emotional engagement in ecological crises predicted worse psychological health outcomes._x000D_ - Media exposure and nature connectedness were mediators of psychological impacts._x000D_ - Chinese respondents reported unique emotional responses like self-blame and isolation.	The study found that social media exposure is associated with increased concern for climate change, which is linked to poor psychological health. Nature connectedness serves as a mediator that can mitigate negative mental health effects related to climate change. The study uses structural equation modeling to explore these associations, but specific statistical results for social determinants like gender or education level are not detailed in the quoted text. Participants are aged 18-29 years.	- "Notably, our research highlights variations in the impact of these crises across different countries and between the Global North and Global South."_x000D_ - "Respondents from China reported the largest set of overlapping emotions between different global crises in our study, uniquely in reporting self-blaming emotions (eg, ashamed and guilty) and feeling isolated from all global crises."_x000D_ - "However, the cultural component should be further examined in terms of how wars are viewed by the young Chinese population versus other countries, as all countries share a similar emotional profile towards wars, but this positive effect was exclusively found for Chinese respondents."_x000D_ - "Greater emotional engagement was significantly linked with spending more time browsing for respective social media related to each of the global disasters in our study."	- Social media exposure is highlighted as a significant factor influencing psychological health, with high levels of concern for climate change linked to frequent social media use. - Nature connectedness is identified as a mediator that can mitigate negative mental health effects associated with climate change. - The study uses structural equation modeling to explore associations between emotional engagement in global crises and psychological outcomes, with media exposure and nature connectedness as mediators.	- The paper discusses variations in emotional responses to global crises across different countries, which may imply underlying political or cultural factors, but it does not explicitly link these to political determinants.	- "We conducted a cross-national online survey among young people (aged 18-29 years) from China, Portugal, South Africa, the USA, and the UK."_x000D_ - "The mean emotional engagement varied between the global crises of interest (on a scale from 0 to 68, where 0 indicates no emotional response and 68 indicates strong emotional responses across 17 different emotions; wars: 32•42 [SD 14•57]; climate change: 28•79 [14•17]; radioactive water: 21•26 [16•08]), and emotional engagement also varied by country; for instance, for respondents from China, mean emotional engagement in radioactive water was relatively high (39•15 [10•72]) compared with the other countries, and for respondents from the USA, engagement with the wars was relatively low (29•45 [15•78])."_x000D_ - "Notably, while greater emotional engagement in the ecological crises (ie, climate change and radioactive water) generally predicted worse psychological health outcomes, we found the direction of effect for war crises to have positive outcomes for mental health in the standalone China model."_x000D_ - "We found that enhancing nature connectedness and limiting media exposure to these crises can help reduce mental health risks in young people, depending on the nature of the crisis."_x000D_ - "Respondents from China reported the largest set of overlapping emotions between different global crises in our study, uniquely in reporting self-blaming emotions (eg, ashamed and guilty) and feeling isolated from all global crises."_x000D_ - "The recency, volume, and negativity of Chinese media coverage of the radioactive water crisis might have spurred greater emotional engagement than from the respondents in the other countries, but also a probable cause of worse psychological health outcomes."_x000D_ - "Our findings suggest that moral conflicts commonly arise with global crises in China."_x000D_ - "We found that high levels of emotional engagement did not necessarily translate to increased psychological health risks."	- The study includes young people from five countries: China, Portugal, South Africa, the USA, and the UK. - Emotional engagement with global crises varied by country, with China showing high engagement with the radioactive water crisis and the USA showing lower engagement with wars. - Chinese respondents showed unique emotional responses, including self-blame and isolation, which may be influenced by media coverage.	- "We conducted a cross-national online survey among young people (aged 18-29 years) from China, Portugal, South Africa, the USA, and the UK."_x000D_ - "Participants were asked questions on their demographic characteristics and time spent on social media, including proportion of time exposed to media pertaining to global crises of interest,"_x000D_ - "greater emotional engagement in the ecological crises (ie, climate change and radioactive water) generally predicted worse psychological health outcomes,"_x000D_ - "nature connectedness emerged as a potent mediator, effectively mitigating the adverse mental health effects of emotional engagement with some crises, such as radioactive water and climate change."_x000D_ - "We found that enhancing nature connectedness and limiting media exposure to these crises can help reduce mental health risks in young people, depending on the nature of the crisis."_x000D_ - "Our objectives were as follows: (1) to investigate the intensity and patterns of emotional responses towards climate change, the radioactive water released into the Pacific Ocean, and the Russia-Ukraine and Israel-Hamas wars (hereafter referred to as wars) among young people (aged 18-29 years) in China, Portugal, South Africa, the USA, and the UK; (2) to examine the effect of multiple global crises on young people's emotional engagement; and (3) to determine the mediating roles of media exposure and nature connection on the relationship between emotional engagement in these global crises and psychological health impacts."_x000D_ - "We used hierarchical correlation clustering to group similar emotional responses towards each crisis into clusters and dendrograms were generated using the relative Euclidean distance to cluster discrete emotional responses together from all three global crises."_x000D_ - "Using our structural equation modelling model, we were able to clarify the association between mental health and overlapping emotional engagement in the form of compounded effects on psychological distress and wellbeing."_x000D_ - "Greater emotional engagement was significantly linked with spending more time browsing for respective social media related to each of the global disasters in our study."_x000D_ - "Only two paths were significantly associated with media exposure as a mediator: in the standalone China model, the negative effect of climate change emotional engagement on wellbeing was alleviated by increased media exposure, and in the multi-country model, the negative effect of higher media exposure on psychological distress fully mediated the association between emotional engagement in wars and psy chological health outcomes."_x000D_ - "nature connectedness carried stronger indirect effects on mental health, mediating the association between emotional engagement in the radioactive water crisis for both models, and climate change for the multi-country model."
Maduneme	2024	Liberal-leaning respondents tend to show more climate anxiety and are more likely to engage in pro-environmental action. Political affiliation was a significant covariate in the models predicting pro-environmental behavioral intentions.	- Country studied: United States_x000D_ - Overall level of climate anxiety: Approximately 7 in 10 American young adults report feeling anxious about climate change._x000D_ - No specific associations between geographic determinants and eco-anxiety were studied or reported in this paper. The focus was on media exposure and its impact on climate anxiety among college students in the U.S.	- Media exposure: Increased media exposure is associated with higher levels of climate anxiety._x000D_ - Political affiliation: Liberal respondents tend to show more climate anxiety._x000D_ - Age group: Participants are college students with a median age of 20. No specific statistical results for gender, ethnicity, or other social determinants are detailed in relation to climate anxiety.	- "An unsurprising finding was the predictive utility of political affiliation; liberal leaning respondents tend to show more climate anxiety and were likely to engage in pro-environmental action."_x000D_ - "Political affiliation was the only significant covariate in the model."	- The paper discusses the relationship between media exposure and climate anxiety, indicating that increased media exposure is associated with higher levels of climate anxiety.	- The findings suggest that political affiliation, particularly a liberal orientation, is associated with higher levels of climate anxiety and a greater likelihood of engaging in pro-environmental behaviors.	- "Climate change anxiety is found to be more common among young people in the U.S., especially those aged 18-29 years with approximately 7 in 10 American young adults reporting feeling anxious about climate change (Hickman et al., 2021)"_x000D_ - "the study investigated the relationships between college students' climate anxiety, climate change media exposure, efficacy beliefs, and proenvironmental intentions."_x000D_ - "A total of 440 students from a Western university participated in the survey."_x000D_ - "the sample (Age median = 20 years) was largely composed of sophomores (45%), women (67%), and predominantly White (70%)."_x000D_ - "The findings also revealed that those who paid more attention to and were frequently exposed to climate change information were likely to have increased anxiety."_x000D_ - "the study is exploratory in its attempt to investigate the unique relationships between variables rather than generalizing to the general population (Wimmer & Dominick, 2013)."_x000D_ - "This study has implications for academic and public discourse about climate change anxiety, media coverage of climate change, and climate communication in general."	- The study focuses on college students in the U.S., specifically from a Western university.	- "The first research hypothesis predicted that media exposure (frequency of media use/attention to climate change news) is related to climate change anxiety."_x000D_ - "The findings also revealed that those who paid more attention to and were frequently exposed to climate change information were likely to have increased anxiety."_x000D_ - "An unsurprising finding was the predictive utility of political affiliation; liberal leaning respondents tend to show more climate anxiety and were likely to engage in pro-environmental action."_x000D_ - "As Table 4 (Appendix D) shows, the climate anxiety quadratic term was significant and negative."_x000D_ - "Political affiliation was the only significant covariate in the model."_x000D_ - "the sample (Age median = 20 years) was largely composed of sophomores (45%), women (67%), and predominantly White (70%)."_x000D_ - "The current study showed that among college students in the U.S., self-efficacy beliefs were more predictive of proenvironmental intentions than collective efficacy beliefs."
Martin	2024	-	The study included data from 22 European countries and Israel. However, specific associations between geographic determinants (such as differences by country, region, direct exposure to climate change events, urban/rural differences, coastal residence, temperature) and eco-anxiety/climate anxiety/climate worry were not detailed in the paper. The study primarily focused on the relationship between climate change worry and mental wellbeing without breaking down results by geographic factors. Urbanicity was mentioned but not specifically linked to eco-anxiety. Overall, the paper does not provide detailed statistical or qualitative findings on geographic determinants of eco-anxiety.	- Gender: Girls/young women reported higher levels of climate worry compared to boys/men._x000D_ - Age: Young adults aged 26-35 and youth aged 19-25 did not report higher levels of worry compared to those aged 15-18. Belief in personal responsibility was lower in the 19-25 age group compared to the 15-18 age group.	- "This study used data from the 2016/17 European Social Survey Round 8 to examine relationships between climate change worry and beliefs about personal responsibility to reduce climate change with mental wellbeing (happiness and life satisfaction) among adolescents and young adults."_x000D_ - "The aim of this study is to explore how worry and a sense of personal responsibility regarding climate change relates to adolescents and young adults' mental wellbeing."_x000D_ - "This is one of the first multi-national studies to explore the associations between climate change worry and mental wellbeing with a focus on adolescents and young adults using a random sample."_x000D_ - "The results of this study indicate that the associations between worry about climate change with mental wellbeing are not moderated by gender and age among adolescents and young adults in this sample;"_x000D_ - "A key strength of this study is that it utilizes a representative random sample with a focus on adolescents and young adults."_x000D_ - "While investigating the relationships between mental wellbeing, belief about personal responsibility, and climate change worry in young people provides important insights into this topic, it is important to note, as a limitation, that this dataset is cross-sectional and causation cannot be inferred."	- Girls and young women reported higher levels of worry about climate change compared to boys and young men. - Age groups were analyzed, and it was found that young adults aged 26-35 and youth aged 19-25 did not report higher levels of worry compared to those aged 15-18. However, the belief in personal responsibility to reduce climate change was lower in the 19-25 age group compared to the 15-18 age group. - The paper also mentions a positive association between worry about climate change and belief in personal responsibility, indicating that those who worry more also feel a greater sense of responsibility.	- The paper primarily focuses on the relationship between climate change worry, personal responsibility, and mental wellbeing among adolescents and young adults.	- "Data used in this study were collected as part of Round 8 of the ESS (ESS8) (data collection between August 2016 and December 2017) and included data from 22 European countries and Israel."_x000D_ - "The country distribution ranged from n = 244 for Iceland to n = 824 for Israel (Supplementary Table 1"_x000D_ - "A multilevel model with random intercepts for country was utilized to allow for within-country clustering by adjusting for unknown country-level characteristics that may affect happiness and life satisfaction"_x000D_ - "The ESS uses strict, random probability methods for collection, and the data set is geographically and demographically representative of each participating country."_x000D_ - "Table 1 displays descriptive statistics for demographic characteristics of the sample and key variables of interest. Across the sample of 11,825 young people in 23 countries, the weighted mean happiness and life satisfaction scores were 7.43 (SE=0.04) and 7.09 (SE=0.05) respectively, both falling towards the higher end of the scale."_x000D_ - "The results of this study indicate that the associations between worry about climate change with mental wellbeing are not moderated by gender and age among adolescents and young adults in this sample; therefore, across age and gender (noting that climate change worry was higher for girls/young women) mental wellbeing will be lower on average among those who are highly worried about climate change."_x000D_ - "This study showed that there is a significant negative relationship between worry about climate change and mental wellbeing among adolescents and young adults, and also that a sense of personal responsibility to reduce climate change was positively associated with mental wellbeing."	- The study uses data from 22 European countries and Israel.	- "Girls/young women and those who frequently thought about climate change worried more about climate change and were higher on beliefs about personal responsibility to reduce climate change in unadjusted estimates."_x000D_ - "Young adults aged 26-35 and youth aged 19-25 did not report being more worried about climate change than those 15-18-years old."_x000D_ - "Belief about personal responsibility to reduce climate change was significantly lower for those aged 19-25years old than those 15-18-years old, in unadjusted models."_x000D_ - "a significant positive association was found between worry about climate change and belief about personal responsibility to reduce climate change."
Parsons	2024	Participation in climate activism is associated with reduced eco-anxiety among youth. Government inaction and the shifting of responsibility by state and corporate actors contribute to increased eco-anxiety. Youth feel overwhelmed by climate change and frustrated with decision-makers' failure to curb emissions.	- Country studied: Aotearoa New Zealand (specifically Auckland)_x000D_ - Overall level of eco-anxiety: Qualitative findings indicate that climate change is overwhelming for many participants, but participation in activism helps reduce eco-anxiety._x000D_ - No specific statistical results or detailed geographic differences in eco-anxiety are provided. The study focuses on qualitative insights from Auckland youth.	- Participation in climate activism is associated with reduced eco-anxiety among youth._x000D_ - Eco-anxiety is prevalent among participants, with feelings of being overwhelmed by climate change._x000D_ - Young women feel a gendered burden of responsibility for climate action, contributing to eco-anxiety._x000D_ - Age group of participants: 16-24 years old.	- "Our youth participants reported how their participation in various forms of climate activism helped to reduce their eco-anxiety and made them more hopeful about their collective abilities to address climate change."_x000D_ - "However, they were highly aware of and critical of state and corporate actors attempts to shift responsibility for taking actions to mitigate climate change onto individuals."_x000D_ - "Climate change, especially as a global issue, overwhelms many participants."_x000D_ - "Studies show that many children and youth worldwide are experiencing "eco-anxiety" due to their awareness of the worsening climate crisis. They feel powerless to stop it plus anger and frustration at decision-makers and older generations for failing to curb emissions"_x000D_ - "Due to youth-led climate activism, Charlie (FG3) no longer feels "very anxious about" climate change. The School Strikes gave her hope."_x000D_ - "Our participants address climate change and other environmental issues daily. As shown above, youth-led climate activism gives them agency, control, and hope for the future, which reduces their eco-anxieties"_x000D_ - "Our participants' responsibility discussions highlight the tensions between individual and collective duties and governments ' and corporations' perceived (in) actions."	- Eco-anxiety is prevalent among the participants, with some expressing feelings of being overwhelmed by the global scale of climate change. - The study highlights that young women feel a gendered burden of responsibility for climate action, which may contribute to their eco-anxiety. - The qualitative findings suggest that eco-anxiety is influenced by gender, with young women feeling more pressure to engage in climate-friendly practices.	- The paper discusses how participation in climate activism reduces eco-anxiety among youth, suggesting a link between political participation and reduced eco-anxiety._x000D_ - Youth are critical of government and corporate attempts to shift responsibility for climate action onto individuals, which may contribute to their eco-anxiety._x000D_ - The paper mentions that youth feel overwhelmed by climate change and frustrated with decision-makers' inaction, indicating that government inaction is associated with increased eco-anxiety._x000D_ - The qualitative findings suggest that political determinants such as government inaction and participation in activism are associated with levels of eco-anxiety among youth.	- "In this article we explore the everyday informal politics of climate activism by youth from Aotearoa New Zealand's largest city (Auckland)."_x000D_ - "Our research highlights the relational dimensions of youth environmental citizenship and the ways in which power structures and dynamics (including neoliberalism and gender norms) shape how youth are seeking to be "good" climate citizens."_x000D_ - "A study of 160 fourteen-year-olds in Christchurch City revealed that some had eco-anxiety."_x000D_ - "Climate change, especially as a global issue, overwhelms many participants. Anabelle (FG3) calls climate change a "pretty freaky [issue]" and a "huge problem [she] doesn't really know how to fix.""_x000D_ - "Our participants address climate change and other environmental issues daily. As shown above, youth-led climate activism gives them agency, control, and hope for the future, which reduces their eco-anxieties"_x000D_ - "Our study provides unique insights into NZ youth climate politics and mitigation practices, but recognize that it does not represent the wider population"	- The study is focused on youth in Auckland, Aotearoa New Zealand.	- "Our youth participants reported how their participation in various forms of climate activism helped to reduce their eco-anxiety and made them more hopeful about their collective abilities to address climate change."_x000D_ - "Climate change, especially as a global issue, overwhelms many participants. Anabelle (FG3) calls climate change a "pretty freaky [issue]" and a "huge problem [she] doesn't really know how to fix." She said she's "overwhelm[ed] a lot.""_x000D_ - "Studies show that many children and youth worldwide are experiencing "eco-anxiety" due to their awareness of the worsening climate crisis."_x000D_ - "Some participants discuss how they are anxious about climate change. Yet, those same youth also describe how they channel their fears into climate activism, prompting them to change their purchasing practices."_x000D_ - "Our study found that young women feel unfairly responsible for protecting their future children from environmental risks they did not cause."_x000D_ - "Most of the 16 young women who participated in our study felt that women in Auckland, irrespective of their cultural backgrounds, were socially expected to assume greater responsibility for proclimate action than men"_x000D_ - "Our participants address climate change and other environmental issues daily. As shown above, youth-led climate activism gives them agency, control, and hope for the future, which reduces their eco-anxieties"
Qin	2024	-	- Country studied: China_x000D_ - Overall level of climate or eco-anxiety: Not specifically detailed in terms of geographic determinants; the study did not consider geographical differences in eco-anxiety.	- Age group: Middle school students showed more pro-environmental behaviors compared to high school students (M = 3.67, SD = 0.69 vs. M = 3.22, SD = 0.59), t(1849) = 15.08, p < 0.001._x000D_ - Gender: No significant difference in pro-environmental behaviors between males and females (t(1849) = 0.73, p = 0.46)._x000D_ - Only child status: No significant difference in pro-environmental behaviors based on being an only child or not (t(1849) = 0.932, p = 0.75).		- The study examines the relationship between climate change anxiety and pro-environmental behaviors among adolescents, specifically focusing on middle and high school students. - Gender was controlled for in the analysis, and it was found that there was no significant difference in pro-environmental behaviors between males and females. - Age group differences were noted, with middle school students showing more pro-environmental behaviors compared to high school students. - The study did not find significant differences in pro-environmental behaviors based on whether students were only children or not. - The analysis also considered the effect of different schools, finding significant differences in pro-environmental behaviors between middle and high school levels but not within the same school level.	- The focus of the paper is on psychological factors such as future self-continuity and green self-efficacy, and their roles in the relationship between climate change anxiety and pro-environmental behavior among adolescents.	- "Two high schools and three middle schools in Chengdu, Sichuan Province, China, were randomly selected."_x000D_ - "the subjects in this study were all Chinese, and geographical and cultural differences were not considered."	- The study was conducted in Chengdu, Sichuan Province, China. - The study mentions that the majority of participants were from urban areas (90.28%), but it does not analyze how this urban/rural distinction affects eco-anxiety.	- "The results showed that (1) in both middle and high school grades, there was a significant negative correlation between climate change anxiety and pro-environmental behaviors; future self-continuity was significantly positively correlated with pro-environmental behaviors; green self-efficacy was negatively correlated with climate change anxiety and positively correlated with pro-environmental behaviors;"_x000D_ - "climate change anxiety negatively predicted pro-environmental behaviors, and compared with middle school grades, high school grade adolescents' climate change anxiety was significantly predicted pro-environmental behaviors."_x000D_ - "Correlation analyses using the mean scores of each variable revealed that CCA was negatively associated with FSC (Middle: r=-0.16, p < 0.01; High: r=-0.12, p < 0.01) and PEB (Middle: r=-0.12, p < 0.01; High: r=-0.09, p < 0.01). Also, CCA was negatively associated with GSE (Middle: r=-0.14, p < 0.01; High: r=-0.10, p < 0.01)."_x000D_ - "The data results indicate that there is no multicollinearity in the variables of this study."_x000D_ - "The result showed that there was no difference in the scores of pro-environmental behaviors between male and female (t 1849 = 0.73, p = 0.46 < 0.001); regardless of whether they are only child or not, the scores of pro-environmental behaviors also had no significant difference (t 1849 = 0.932, p = 0.75 > 0.001)."_x000D_ - "ANOVA was used to test whether there were differences in pro-environmental behaviors between schools, and it was showed that the main effect of school was significant (F(4, 1850) = 56.50, p < 0.001)."_x000D_ - "Post hoc tests showed that there was no significant difference between the two high school schools, and among the three middle school schools."_x000D_ - "Therefore, we coded them as high school and junior high school, and conducted independent samples t-tests. The results indicated that there were significantly more pro-environmental behaviors in the middle school (M = 3.67, SD = 0.69) than in high school schools (M = 3.22, SD = 0.59), t 1849 = 15.08, p < 0.001."_x000D_ - "This study controlled of gender (0 = male, 1 = female) and age."
Rizeq	2024	-	- Countries studied: Sweden and Qatar_x000D_ - Overall level of climate worry: No significant difference between Sweden and Qatar_x000D_ - Associations: _x000D_ - In Qatar, climate worry is positively associated with negative affect and negatively associated with life satisfaction._x000D_ - In Sweden, climate worry is positively associated with negative affect but not significantly associated with life satisfaction._x000D_ - Both countries show a positive association between climate worry and climate-friendly behaviors._x000D_ - Both countries are coastal but differ in temperature levels and types of climate change threats. Specific geographic determinants like urban/rural differences or direct exposure to climate events are not detailed.	- Gender: Female sex was a significant unique correlate of negative affect in both samples, with a stronger effect in the Swedish sample._x000D_ - Age group: Participants were aged 16 to 19 years.	- "We set out to examine the possible interaction between climate-change worry and hope as well as their independent association with climate friendly behavior, life satisfaction, and general negative affect in young people living in Sweden and Qatar."_x000D_ - "In contrast to Sweden, we were unable to identify any work conducted in Qatar on young people's emotional reactions to the climate crisis."_x000D_ - "According to a recent review, the majority of the studies on young people's climate-related worry, concern and mental wellbeing have been conducted in "industrialized countries with largely White populations" (Ramadan et al., 2023)."_x000D_ - "Whereas both Sweden and Qatar are coastal countries, they differ in temperature levels, the types of threats posed by climate change and in cultural, structural, and political aspects."_x000D_ - "The results highlight how these emotions may have different roles across cultures or regions, which should then be taken into account when designing cross-regional programmes to deal with climate stress and promote pro-environmental engagement and life satisfaction."	- The paper discusses the association between gender and negative affect, noting that female sex was a significant unique correlate of negative affect in both the Swedish and Qatari samples, with a stronger effect in the Swedish sample. This suggests that gender is a social determinant that influences negative affect, which is related to climate worry.	- The paper does not specifically mention any political determinant - The focus of the study is on emotional reactions (worry and hope) to climate change and their associations with behaviors and wellbeing.	- "Our aim was to understand how climate-change worry and hope relate to climate friendly behaviors, life satisfaction, and negative affect in young people across Qatar and Swedencountries with different climates and challenges."_x000D_ - "Data from young people between 16 and 19 years from Sweden (n = 277; 61.37% female) and Qatar (n = 134; 49.25% female) were used."_x000D_ - "The two samples from Sweden and Qatar did not significantly differ on any of the variables."_x000D_ - "In both the sample of young people from Qatar and the sample of young people from Sweden, climate-change worry was significantly positively associated with climate friendly behaviors."_x000D_ - "Whereas both Sweden and Qatar are coastal countries, they differ in temperature levels, the types of threats posed by climate change and in cultural, structural, and political aspects."_x000D_ - "The results on climate-change worry are largely consistent with previous research that has shown the motivational impact of climate worry among young people"	- The study focuses on young people from two countries: Sweden and Qatar, which have different climates and challenges. - The paper examines how climate worry and hope relate to behaviors and wellbeing in these two countries. - The study found no significant differences in the levels of climate worry between the two countries. - Climate worry was positively associated with negative affect in both countries, but it was negatively associated with life satisfaction only in Qatar. - Both countries are coastal, but they differ in temperature levels and types of climate change threats.	- "Female sex was a significant unique correlate of negative affect in both samples, but to a larger degree in the Swedish sample."_x000D_ - "Climate worry was a unique positive correlate of negative affect and a unique negative correlate of life-satisfaction in the sample from Qatar, but not in the Swedish sample."_x000D_ - "Among both the samples, climate worry was a unique positive correlate of climate-friendly behaviors."_x000D_ - "The standardized regression coefficients (beta) and respective standard errors are reported in Table 3"
Romano	2024	-	- Country studied: Italy_x000D_ - Overall level of climate or eco-anxiety: Not specifically quantified by region_x000D_ - Geographic determinants: _x000D_ - Students from Southern Italy and the islands are more engaged in seeking information on pro-environmental content and participating in movements._x000D_ - This is possibly due to local pollution events and less local support, driving collective action._x000D_ - No specific statistical results on eco-anxiety levels by region are provided, but qualitative insights suggest regional differences in engagement.	- Gender: Boys show a stronger relationship between climate anxiety and seeking information via social media compared to girls (b = 0.057 for boys vs. b = 0.024 for girls)._x000D_ - Gender: Girls generally seek more information on pro-environmental content via social media than boys._x000D_ - Gender: The indirect effect of climate anxiety on participation in pro-environmental movements through social media is stronger for boys (b = 0.026) than for girls (b = 0.011)._x000D_ - Age: No significant relationship between age and getting information on pro-environmental content or participating in pro-environmental movements._x000D_ - Region: Students from Southern Italy and the islands are more likely to seek information and participate in movements compared to those from Northern Italy.	- "The present study sought to investigate the relationship between climate anxiety, the likelihood of participating in pro-environmental movements, social media usage, and gender in a sample of high school students."_x000D_ - "The study has practical implications for students, teachers, and policymakers."_x000D_ - "Grounded on these considerations and in line with the goals of the 2030 Agenda (Gonzalez-Perez, 2016), teachers should address students' anxiety about climate change within classroom contexts and explore possible actions to counter it."_x000D_ - "The role of teachers and schools can also be expressed on social media, guiding students toward constructive information that can avert extreme and violent forms of activism."_x000D_ - "Previous studies have shown how social networks may represent educational tools that effectively promote environmental education in adolescents through action and raising awareness of environmental issues (e.g., Buzov, 2014)."_x000D_ - "From this perspective, our findings on gender could serve to design targeted psycho-educational interventions that consider specific gendered differences in climate anxiety reactions and exploit adolescents' different social media usage for realizing collective sustainability projects."	- Gender differences are highlighted, with boys showing a stronger relationship between climate anxiety and seeking information via social media compared to girls. - Girls, however, generally seek more information on pro-environmental content via social media than boys. - The indirect effect of climate anxiety on participation in pro-environmental movements through social media is stronger for boys than for girls. - Age does not show a significant relationship with either getting information on pro-environmental content or participating in pro-environmental movements.	- There is no mention of political determinants.	- "Students attended high schools in Southern Italy and the islands (83%), whereas the remaining were in Northern Italy (17%)."_x000D_ - "The study involved 480 high school students. Participants were all Italians (100%), 355 (74%) were females, and 125 (26%) were males."_x000D_ - "It is possible to speculate that students from Southern Italy are more engaged for several reasons. First, some controversial pollution events in Southern Italy have received broad national media attention and may have raised Southern Italian youths' awareness of the consequences of man-made climate change"	- The study focuses on Italian adolescents, with a specific emphasis on regional differences within Italy, particularly between Southern Italy and the islands versus Northern Italy. - The paper highlights that students from Southern Italy and the islands are more likely to seek information on pro-environmental content through social media and participate in pro-environmental movements compared to their Northern counterparts. - This increased engagement is speculated to be due to heightened awareness from local pollution events and a perceived lack of local support, which drives them to seek collective action.	- "Findings showed that higher climate anxiety is related to greater information via social media on pro-environmental content, which, in turn, is related to an increased likelihood of participating in pro-environmental movements."_x000D_ - "Further, the relationship between climate anxiety and getting information via social media and the indirect relationship between climate anxiety and the likelihood of participating in pro-environmental movements via getting information is stronger in boys than girls."_x000D_ - "results reveal the main effect of gender on getting information on pro-environmental content, showing that girls seek information on pro-environmental content via social media more than boys"_x000D_ - "More specifically, the indirect effect of climate anxiety on the likelihood of participating in pro-environmental movements via getting information through social media on pro-environmental content is stronger in boys (b = 0.026; SE = 0.007; 95% CI = 0.016-0.043) than in girls (b = 0.011; SE = 0.002; 95% CI = 0.006-0.017)."_x000D_ - "Moreover, findings reveal no significant relationship between age and getting information on pro-environmental content through social media (b = 0.048; SE = 0.035; 95% CI = -0.022 to 0.118), and age and the likelihood of participating in pro-environmental movements (b = -0.007; SE = 0.033; 95% CI = -0.073 to 0.059)."_x000D_ - "In addition, results show that students from Southern Italy and the islands get more information through social media on proenvironmental content (b = -0.388; SE = 0.138; 95% CI = -0.660 to -0.116) and are more likely to participate in pro-environmental movements (b = -0.305; SE = 0.131; 95% CI = -0.564 to -0.047)."
Russell	2024	The study found that young Australians experience frustration and distrust towards the government due to perceived inadequate climate action, exemplified by events like the repeal of the carbon price. Despite this, there is cautious optimism following the 2022 election, indicating hope for future government action. Political participation, such as voting, is seen as empowering despite disillusionment with politics. These political determinants are associated with eco-anxiety and climate worry.	- Country studied: Australia_x000D_ - Overall level of climate or eco-anxiety: Participants expressed feelings of frustration, distrust in government, and deep uncertainty about the future. The study is qualitative and does not provide statistical measures of eco-anxiety. No specific geographic determinants like urban/rural differences or direct exposure to climate events were examined in relation to eco-anxiety.	The study examines young Australians aged 18-24 and finds that inadequate formal education and reliance on media for information contribute to climate anxiety. Distrust in government and political disillusionment also play significant roles. Voting and political agency are seen as ways to mitigate these feelings.	- "Participants' responses largely conveyed feelings of frustration and distrust in Australian governments on the matter of climate change."_x000D_ - "Previous Australian Federal governments were broadly perceived as having performed poorly on the issue in both international and domestic contexts."_x000D_ - "Most participants believed that governments have primary responsibility for addressing climate change due to the ability to act at scale, but had little confidence they would do so."_x000D_ - "this study has surfaced feelings of disillusionment and distrust in the political system, even among those who were newly eligible to vote."_x000D_ - "At the same time, however, most participants expressed a cautious optimism as a result of the change of government following the 2022 election:"_x000D_ - "Similar statements conveyed a guarded hope that the Albanese-led Labor government elected in 2022, with support of the Greens and Independents, would overcome the legacy of the climate wars and devise a more progressive national climate policy for Australia."_x000D_ - "The findings describe a complicated emotional challenge for these young people trying to navigate a future in the context of climate change."_x000D_ - "The participants' disillusionment with politics, discussed earlier, did not translate into distrust or apathy for the entire democratic process; indeed, casting a vote in the election was broadly perceived as empowering, particularly for the nine participants who were first-time voters:"	- The study focuses on young Australians aged 18-24. - The emotional responses to climate change are influenced by several social determinants, including education level and media exposure. Participants reported inadequate formal education on climate change and relied heavily on media for information.	- The paper discusses young Australians' feelings of frustration and distrust towards the Australian government due to perceived inadequate responses to climate change._x000D_ - Specific political events, such as the repeal of the carbon price, are cited as reasons for this distrust._x000D_ - Despite this distrust, there is a cautious optimism following the 2022 election, suggesting some hope for future government action._x000D_ - The study highlights a complex emotional landscape where young people feel disillusioned with politics but still find empowerment in participating in democratic processes like voting._x000D_ - The findings suggest that political determinants such as government response and political participation are closely linked to feelings of eco-anxiety and climate worry among young Australians.	- "In this qualitative research project, I drew upon a social-ecological theoretical framework to explore the affective dimensions of climate change as experienced by young Australians aged 18-24 (N = 14)."_x000D_ - "Participants were given a $20 online gift voucher as an expression of appreciation for their time."_x000D_ - "Initial recruitment was supported by snowballing and attracted participants from multiple jurisdictions for a remote interview: Australian Capital Territory (n = 5), New South Wales (n = 3), Queensland (n = 1), South Australia (n = 2) and Victoria (n = 3)."_x000D_ - "The interviews yielded five key themes regarding the emotional dimensions of climate change as expressed by a group of young Australians, most of whom had completedor were currently enrolled in -tertiary education."_x000D_ - "Participants' responses largely conveyed feelings of frustration and distrust in Australian governments on the matter of climate change."_x000D_ - "When asked about how their understanding of climate change made them feel about the future, participants overwhelmingly expressed deep uncertainty relating to many issues."_x000D_ - "The findings describe a complicated emotional challenge for these young people trying to navigate a future in the context of climate change."	- Participants were recruited from various regions within Australia, including the Australian Capital Territory, New South Wales, Queensland, South Australia, and Victoria.	- "A primary, overarching finding was of climate change as a multidimensional emotional challenge for young people, with four sub-themes that describe key experiences through which it manifests: a fragmented climate education; disillusionment with politics, but hope for change; reckoning with uncertain futures; and grappling with agency."_x000D_ - "participants articulated multiple co-existing emotions related to climate change. In answer to the question, 'how does your understanding of climate change make you feel?', the most common responses were worry, hopelessness, sadness, and frustration."_x000D_ - "For most of these participants, learning about climate change occurred chiefly through traditional and social media, with limited contributions from formal schooling."_x000D_ - "In terms of formal schooling, most participants regarded their education on climate change as inadequate."_x000D_ - "Participants' responses largely conveyed feelings of frustration and distrust in Australian governments on the matter of climate change."_x000D_ - "The majority of participants discussed the conundrum of individual versus systemic action at length."_x000D_ - "most participants expressed feeling some sense of agency through the process of voting in the 2022 Federal election."_x000D_ - "The findings describe a complicated emotional challenge for these young people trying to navigate a future in the context of climate change."_x000D_ - "The study is also significant in its timing, examining these issues immediately following a Federal election, and revealing participants' cautious hope for meaningful policy change under the newly elected Australian government."
Zimmermann	2024	-	- Country studied: Switzerland_x000D_ - Overall level of climate or eco-anxiety: The study does not provide specific statistical results on geographic determinants of eco-anxiety. The sample is from a context relatively unaffected by direct climate change impacts, and geographic determinants were not a focus of this study.	- Gender: Women reported higher levels of climate anxiety compared to men (F(1,1200) = 29.04, p < .001)._x000D_ - Age group: Participants were aged 18 to 25 years.	- "Recently, Dillarstone et al. (2023) conducted a systematic review of thirteen studies to explore the relationship between climate change concerns and reproductive decision-making. Their findings indicate that, in the majority of reviewed studies (12 out of 13 studies), apprehensions about climate change were typically linked to less favorable attitudes towards reproduction and/or a diminished intention to have children (Dillarstone et al., 2023). However, weaker evidence from four studies suggested climate change concerns may be associated with increased reproductive intention for some in specific contexts (Dillarstone et al., 2023). For example, Schneider-Mayerson (2022) suggested that some individuals, particularly those with left-leaning views on climate issues, consider the impact of their reproductive choices on the political and environmental landscape, viewing childbearing as a strategic action to potentially foster future environmentalists."	- The paper provides statistical findings on gender differences in climate anxiety. Women reported higher levels of climate anxiety compared to men.	- The paper does not provide specific findings regarding political determinants of eco-anxiety.	- "This research investigates the relation between climate anxiety, threat perceptions for future generations, and childbearing motivations in childless emerging adults. Using a sample of 1211 Swiss college students aged 18-25,"_x000D_ - "the study explores if threat perceptions mediate the relationship between climate anxiety and childbearing motivations."_x000D_ - "Participants completed French versions of a set of questionnaires,"_x000D_ - "our sample is composed only of emerging adults in tertiary education, in a context that for the moment is relatively unaffected by the consequences of climate change directly."_x000D_ - "It would be thus important in future studies to examine childless young people in working careers and in contexts more directly exposed to the effects of climate change"_x000D_ - "Means, standard deviations and correlations for the variables included in the models are presented in Tables 1 and 2"	- The study is conducted in Switzerland. - The study focuses on a sample that is relatively unaffected by the consequences of climate change.	- "Means, standard deviations and correlations for the variables included in the models are presented in Tables 1 and 2"_x000D_ - "The MANOVA, which examined mean-level differences between women and men on the variables of interest, yielded a significant multivariate effect, F(4,1197) = 24.77, p < .001, η p 2 = .08. Subsequent univariate analyses indicated that women, compared to men, reported higher levels of climate anxiety (F(1,1200) = 29.04, p < .001, f 2 = .02), higher levels of threat perception (F(1,1200) = 52.60, p < .001, f 2 = .04), lower positive childbearing motivations (F(1,1200) = 12.28, p < .001, f 2 = .01) and higher negative childbearing motivations (F(1,1200) = 61.65, p < .001, f 2 = .05)"_x000D_ - "Although our results did not show any different mediation patterns for men and women, we did find evidence that women, compared to men, reported higher levels of climate anxiety, threat perceptions and negative childbearing motivations, and lower levels of positive childbearing motivations."_x000D_ - "Despite the methodological strengths of this study (e.g., sample size), its societal relevance, and its original contribution, there is a number of limitations that could be addressed in future research."_x000D_ - "our sample is composed only of emerging adults in tertiary education, in a context that for the moment is relatively unaffected by the consequences of climate change directly."_x000D_ - "After exclusion of participants older than 25 and/or parents, the study sample consisted of 1211 childless students aged 18 to 25 years (M = 21.90, SD = 1.84), the majority of whom were women (79.2%) and Swiss citizens (85.9%)."
