## appendix 2 for "Eco-anxiety among children and young people: A systematic review of social, political, and geographic determinants"

### Sheet: MMAT_QA
									SCREENING QUESTIONS		1. QUALITATIVE STUDIES					2. RANDOMIZED CONTROLLED TRIALS					3. NON-RANDOMIZED STUDIES					4. QUANTITATIVE DESCRIPTIVE STUDIES					5. MIXED METHODS STUDIES
Title	First author	Year	Study design	Sample size	Outcome	Dataset / Sampling	Theoretical framework	Limitations	S1. Are there clear research questions?	S2. Do the collected data allow to address the research questions?	1.1. Is the qualitative approach appropriate to answer the research question?	1.2. Are the qualitative data collection methods adequate to address the research question?	1.3. Are the findings adequately derived from the data?	1.4. Is the interpretation of results sufficiently substantiated by data?	1.5. Is there coherence between qualitative data sources, collection, analysis and interpretation?	2.1. Is randomization appropriately performed?	2.2. Are the groups comparable at baseline?	2.3. Are there complete outcome data?	2.4. Are outcome assessors blinded to the intervention provided?	2.5 Did the participants adhere to the assigned intervention?	3.1. Are the participants representative of the target population?	3.2. Are measurements appropriate regarding both the outcome and intervention (or exposure)?	3.3. Are there complete outcome data?	3.4. Are the confounders accounted for in the design and analysis?	3.5. During the study period, is the intervention administered (or exposure occurred) as intended?	4.1. Is the sampling strategy relevant to address the research question?	4.2. Is the sample representative of the target population?	4.3. Are the measurements appropriate?	4.4. Is the risk of nonresponse bias low?	4.5. Is the statistical analysis appropriate to answer the research question?	5.1. Is there an adequate rationale for using a mixed methods design to address the research question?	5.2. Are the different components of the study effectively integrated to answer the research question?	5.3. Are the outputs of the integration of qualitative and quantitative components adequately interpreted?	5.4. Are divergences and inconsistencies between quantitative and qualitative results adequately addressed?	5.5. Do the different components of the study adhere to the quality criteria of each tradition of the methods involved?	Article Type	SCORE
Environmental awareness: A comparative study of German and Russian adolescents.	Szagun	1995	- Quantitative (survey questionnaire) - cross-sectional (data collection dates not specified)	Sample size: 1220 (610 German and 610 Russian adolescents)	Eco-anxiety: Anxiety about future environmental destruction (6 items): rated from 6 (strongly agree) to 1 (strongly disagree).	Researchers used a purposive sampling strategy to ensure comparability across countries, age groups, and school types. Participants were selected from schools in specific cities in Germany and Russia. The sample was balanced by design—equal numbers from each age group (12, 15, 18) and from both countries (610 German and 610 Russian adolescents).		- non-random sample so results may not be generalisable.	No	Yes																Yes	No	Yes	Can't tell	No						Peer-reviewed journal article	2
Anxiety about environmental hazards among teenagers in Helsinki, Moscow and Tallinn	Hokka	1999	- Quantitative (data collected using structured questionnaires in schools)_x000D_ - Cross-sectional (data collected between 1994 and 1995)	Sample size: 3282 Helsinki, N=1396; Moscow, N=618; Tallinn, N=1268 Response rate: Not specifically mentioned, but generally high according to the paper.	Eco-anxiety measured using a questionnaire with structured multiple-choice questions addressing 13 environmental issues and their health impacts. The pupils had to indicate if they were very worried, somewhat worried or not at all worried about these problems, or ‘cannot say’.	The dataset consists of data collected from school children aged 13 to 18 years in Helsinki, Moscow, and Tallinn through questionnaires administered in schools. In Helsinki, data was collected from six lower secondary and upper secondary schools in autumn 1994. In Moscow, data was collected from nine schools in spring 1995. In Tallinn, data was collected from 10 randomly selected secondary schools in autumn 1995. Non-response was mainly due to absences on the research day.	NS	- Non-response due to absences on the research day_x000D_ - Potential bias due to educational background of respondents' supporters_x000D_ - Difficulty in distinguishing dimensions of environmental concern due to strong correlations among items	Yes	Yes																Yes	No	Yes	Yes	Yes						Peer-reviewed journal article	4
Confronting macrosocial worries: Worry about environmental problems and proactive coping among a group of young volunteers	Ojala	2007	- Qualitative (data collected using semi-structured interviews) - Study type: Cross-sectional (data collected between May 2003 and 2004)	Sample size: 21_x000D_ Response rate: Not mentioned	Environmental worry; measured using qualitative interviews	The dataset consists of qualitative interview data collected from 21 young volunteers aged 19-25, recruited through purposive sampling from local groups of Friends of the Earth, a national youth environmental organization and a fair trade organization in four Swedish municipalities.	Existential theories	- Limited generalizability due to purposive Sampling	Yes	Yes	Yes	Yes	Yes	Yes	Yes																					Peer-reviewed journal article	5
Regulating worry, promoting hope: How do children, adolescents, and young adults cope with climate change?	Ojala	2012	- Mixed-methods (data collected using a questionnaire with both open-ended and Likert-type questions)_x000D_ - Cross-sectional (data collected in 2009)	Sample size: 348 (late childhood/early adolescence (n=90), mid to late adolescence (n=146), and early adulthood (n=112)) Response rates: Children - 79%, Adolescents - 82%, Young adults - 50%	All three groups rated how much worry and how much hope they felt about climate change on a 6-point scale, not at all (1), a little (2), fairly little (3), fairly much (4), a lot (5), very much (6). One open-ended question about worry was then answered by those respondents that had indicated feeling worry fairly much, a lot, or very much.	Participants were recruited from three groups: children in intermediate school (n=90), adolescents in senior high school (n=146), and young adults in college/university (n=112). Children and adolescents completed the questionnaire at school, while young adults completed it at home after being approached in university classrooms.	transactional model of coping	- Lack of generalisability	Yes	Yes																					Yes	Yes	Yes	No	No	Peer-reviewed journal article	3
Children's Environmental Concerns: Expressing Ecophobia	Strife	2012	- Qualitative (data collected using demographic questionnaires, in-depth semi-structured interviews, and drawings of what the earth might look like in 100 years) - Study type: Cross-sectional (no specific dates of data collection mentioned)	Sample size: 50	Ecophobia; Measurement tool: In-depth interviews with children around concerns about environmental concerns and emotions.	The dataset consists of 50 in-depth interviews. Participants were recruited through letters sent to 170 fifth-grade families from three selected schools in Denver, Colorado, with approval from relevant research committees. The selection was purposive for a larger comparative study.	NS	- only covers Denver, Colarado.	Yes	Yes	Yes	Yes	Yes	Yes	Yes																					Peer-reviewed journal article	5
	Chiw	2019	- Study design: Quantitative [using an online survey via Facebook and Google Forms] - Study type: Cross-sectional [data collected from November 2017 to April 2018 by NGO Millenium Kids]	Sample size: 74_x000D_ Response rate: Not mentioned	Eco-anxiety: ‘I am worried about the effects of climate change’. 5-point Scale (Strongly Agree, Agree, Neither Agree nor Disagree, Disagree, Strongly Disagree).	The dataset used in the study was a closed-form online questionnaire. Participants recruited through public access via Facebook and an email database sent to parents and community organizations working with youth.	- The study found a significant link between climate change and feelings of anxiety, depression, and disempowerment in young people._x000D_ - A large majority of participants (96%) consider climate change a serious problem, with 89% worried about its effects._x000D_ - There is a lack of confidence in the government's handling of climate change, with 60% feeling it is not taken seriously enough.	Small sample size and reliance on word of mouth and social media for recruitment.	Yes	Yes																No	No	Yes	Can't tell	No						Grey literature report	1
Eco-Anxiety in “the Climate Generation”: Is Action an Antidote?	Coppola	2021	-Mixed methods study (data collected using qualitative interviews via Microsoft Teams and informal survey) - Cross-sectional study design (interviews between October 2020 and December 2020)	Sample size: 14	Eco-anxiety. Measurement tools: survey about emotions related to the environment and climate change and qualitative interviews	Participants were recruited from six environmental organizations at the University of Vermont (UVM). The study involved individuals who were already members of these organizations.		- small Sample size - Lack of diversity in the Sample - not generalizable	Yes	Yes																					No	Yes	Yes	No	No	Undergraduate dissertation	2
Climate anxiety in children and young people and their beliefs about government responses to climate change: a global survey	Hickman	2021	- Quantitative (data were collected using an online survey) - Cross-sectional (data collection between May 18 and June 7, 2021)	Sample size: 10,000_x000D_ Response rate: 68%	The outcome measured is "climate anxiety" and related emotional responses. The measurement tool used is a survey developed specifically for this study, which includes domains such as climate-related worry, functional impact, emotions, thoughts, and perceptions of government response.	Participants were recruited via the Kantar platform, specifically from the LifePoints online research panel and other double opt-in panels within the Kantar network. Recruitment involved diverse sources to maximize inclusivity, and quota sampling was used based on age, gender, and region.		- Use of nonstandardised measures - did not assess severity compared to normative samples - Equal Sample sizes per Country without population weighting - Use of an online polling company requiring internet access and English proficiency - Gender data Limited to binary categories	Yes	Yes																Yes	No	Yes	No	Yes						Peer-reviewed journal article	3
It makes me angry. REALLY angry: exploring emotional responses to climate change education	Jones	2021	- Qualitative (data were collected using participant observation, research diaries, and analysis of children's drawings after education lesson on climate change).	Sample size: 60	Emotional response to climate education; Measurement tools: drawing activities, discussions, research diaries, photos. Pupils asked where on the spectrum are you in reaction to four sentences: I feel nervous about climate change. I feel worried about climate change. I feel angry about climate change and I feel restless about climate change. Pupils used stickers to record answer on a whiteboard where horizontal line drawn by researcher.	The dataset consists of data collected from an ethnographic study from two classes in an urban school in England. Participants were recruited as part of a long-term project.	NS	- small Sample size - Limited to one school	Yes	Yes	Yes	Yes	Yes	Yes	Yes																					Peer-reviewed journal article	5
Eco-anxiety and its link to the everyday life choices of young Finns in 2020	Metsäranta	2021	- Quantitative (data collected using an online survey)_x000D_ - Cross-sectional study design (data collected in 2020)	Sample size: 193	Eco-anxiety; measured using an online survey that assessed the frequency of experiencing five emotions (anxiety, fear, depression, guilt, and anger) related to climate change. (1 = Rarely than once per month, 2 = Once per month, 3 = Once per week, 4 = Every day, 5= I don’t know.	The dataset used in the study was an online survey based on a previous survey by the Finnish company Sitra in 2019. Participants were recruited by sending the survey to four universities and multiple high schools and upper comprehensive schools across Finland.	NS	- Insufficient statistical evidence for the validity of eco-anxiety construct - Small sample size and skewed age/regional distribution - Exclusion of "I don't know" responses from analysis	Yes	Yes																Yes	No	Yes	No	No						Master's dissertation	2
Climate change-related worry among Australian adolescents: an eight-year longitudinal study	Sciberras	2021	- Quantitative (data collected using a pre-existing dataset from the Longitudinal Study of Australian Children) - Longitudinal study design across 8 year period (data collected at ages 10-11, 12-13, 16-17, and 18-19 years, from 2009-10 to 2017-18).	Sample size: 2244 included in analysis from 2739 participants. 61% participated in W8.	Worry about climate change assessed at W4 and W5 by asking 'How worried are you about..the environment (climate change, drought, pollution)?' using 4-point scale : 1 'Not at all worried' to 4 'Very worried'. At W7 and W8 question changed to 'How concerned are you about climate change?', on a 5-point scale, 1 'Not at all' to 5 'Very much'.	The dataset used is the Kindergarten (K) cohort of the Longitudinal Study of Australian Children (LSAC). Participants were recruited from the Australian Medicare database using a two-stage cluster sampling design, stratified by state and urban versus rural status, with postcodes sampled across Australia except for the most remote areas. Children born between March 1999 and February 2000 were invited to participate.	NS	- Different items used to measure climate worry at different waves - Sample attrition and analysis limited to those with complete data - Analyzed sample more likely to be born in Australia and have higher education - No data collected on climate worry at age 14-15 years	Yes	Yes																Yes	No	Yes	No	Yes						Peer-reviewed journal article	3
Exploring Existential Anxiety and Ontological Security Among University Students	Barnes	2022	-Qualitative (data collected using in-depth, semi-structured interviews) - Cross-sectional (dates of data collection not specified)	Sample size: 9	Eco-anxiety; measured using in-depth, qualitative, semi-structured interviews based on the Hogg scale.	The dataset consists of qualitative data from semi-structured interviews with nine Dalhousie University students. Participants were recruited through emails to professors, Facebook page posts, an email chain, and verbal recruitment.		- Small sample size - Possible bias due to recruitment method - Lack of inclusion of diverse populations such as Indigenous groups and those in the 'Global South'	Yes	Yes	Yes	Yes	Yes	Yes	No																					Undergraduate dissertation	4
From apathy through anxiety to action: emotions as motivators for youth climate strike leaders	Bright	2022	- Qualitative (data collected using in-depth, semistructured interviews via Zoom)_x000D_ - Cross-sectional (interviews conducted over two months, specific dates not mentioned)	Sample size: 15	Emotional states (apathy, awareness, anxiety, anger) measured through in-depth interviews with climate strike leaders	Participants were recruited through newspaper articles and social media, with a snowball sampling method used to identify additional participants.	Pedagogy of Discomfort, Transformative Theory	- Focused on motivated and high-achieving strike leaders_x000D_ - Participants from higher economic communities_x000D_ - Lack of representation from lower socioeconomic communities, indigenous cultures, and less academically engaged students	Yes	Yes	Yes	Yes	Yes	Yes	No																					Peer-reviewed journal article	4
"Not about us without us" -the feelings and hopes of climate-concerned young people around the world	Diffey	2022	- Qualitative (data collected using hybrid participatory action research and stakeholder analysis with detailed questionnaires, group workshops, and online discussion documents) - cross-sectional (data collected over three months)	Sample size: 23	The outcome measured is the range of climate-related feelings (e.g., worry, sorrow, grief, fear, anger, hopelessness, responsibility) experienced by young people.	Participants were recruited through social media posts with a link to an application form, aiming to maximize geographic and age diversity.	NS	- Cannot represent all young people even in their own countries - Influenced by their positionality (English speakers with internet access and greater-than-average experience)	No	Can't tell	Yes	Yes	Yes	No	No																					Peer-reviewed journal article	3
When Action Feels Meaningless: How Spirituality and Eco-Anxiety Correspond A mixed-methods research among youth living in the Netherlands	Feick	2022	- Mixed-methods (data collected using an online survey and semi-structured interviews) - Cross-sectional study design (collected May to June 2022)	Sample size: 110_x000D_ Response rate: 68%	Eco-anxiety measured using HEAS-13.	Participants were recruited online, likely through platforms or networks related to climate involvement. Additionally, five semi-structured interviews were conducted with volunteers from the survey participants.	NS	- Little diversity in educational background - Possible bias due to recruitment method - Spelling mistakes and complex sentences in the survey - High dropout rate due to survey complexity and technical issues - Inconsistencies between language versions of the survey	Yes	Yes																					Yes	No	No	No	No	Master's dissertation	1
Educating for hope and action competence: a study of secondary school students and teachers in England	Finnegan	2022	- Quantitative (data collected using an online survey)_x000D_ - Cross-sectional (data collected in 2021)	Sample size: 512 students and 69 teachers. Response rate: Not applicable (response rate not tracked).	Climate change distress using questions adapted from Searle and Gow (2010). In the questionnaire, students reported how much they felt a series of negative emotions with respect to climate change and the ‘quite’ and ‘very much’ responses were combined.	Dataset derived from online questionnaire. Participants were recruited using a combination of convenience sampling (based on geography and participation in sustainability networks), snowball sampling (teachers sharing the questionnaire), and voluntary response sampling (participation through specific classes or activities).	Snyder's hope theory; Ojala's climate hope framework.	- Impact of COVID-19 pandemic on perceptions - Lack of tracking individual school responses - Sample not representative of private education proportion - Gender demographic skewed towards females - Potential bias due to sampling method - Use of cross-sectional data limits causal inference	Yes	Yes																No	No	Yes	No	Yes						Peer-reviewed journal article	2
Young people's mental health in a changing climate	Gunasiria	2022	- Quantitative (data collected using a nationwide survey)_x000D_ - Cross-sectional study design (dates of data collection not mentioned)	Sample size: 5483	Eco-anxiety, but the specific measurement tool within the survey is not mentioned.	The dataset is an Australian nationwide survey on the mental health impacts of climate change. Participants were likely recruited through a broad nationwide strategy, but specific recruitment details are not mentioned.	NS	Conference abstract so limited details provided	No	Can't tell																Can't tell	Can't tell	Can't tell	Can't tell	Yes						Conference abstract	1
Hope, Coping and Eco-Anxiety: Young People's Mental Health in a Climate-Impacted Australia	Gunasirib	2022	- Mixed-methods (data collected using semi-structured interviews and an online survey) - Cross-sectional study design; data collected from 13 July to 3 August 2020	Sample size: 60 (14 semi-structured interviews, 46 survey). 21 from climate/environmental groups and 25 from general population. Response rate: Not mentioned	The outcomes measured were worry, eco-anxiety, stress, hopelessness/powerlessness, and feelings of not having a voice. These were measured using an online survey with 13 questions, including validated and new scales pre-tested by young people and academics.	The dataset consists of data from an online survey hosted on Qualtrics and semi-structured interviews. Participants were recruited using convenience and criterion sampling strategies through existing networks, social media, and youth and health organizations.	NS	- small sample size_x000D_ - changes to research methodology due to COVID-19 (e.g., online interviews instead of face-to-face)	No	Can't tell																					Yes	Yes	Yes	No	No	Peer-reviewed journal article	3
	Hathaway	2022	- Mixed-methods (using an online survey) - Study type: Cross-sectional (data collected between June and September 2022)	Sample size: 47_x000D_ Response rate: 47/52 (approximately 90.4%)	Eco-anxiety; Hogg Eco-Anxiety Scale (HEAS-13). Qualitative questions included: ‘When you think about the environment what kind of thoughts do you have?’	Online survey conducted through Qualtrics. Participants were recruited by emailing principals from schools, followed by social media posts and individual emails to teachers. Information about the research was distributed to parents of Year 7 and 8 students through school emails or newsletters, providing them with a link to the survey.	- Young adolescents are moderately affected by eco-anxiety and environmental issues, with most experiencing symptoms only some days over a two-week period._x000D_ - The study identified a range of emotions related to eco-anxiety, including feelings of insignificance, anger, loss, and hope._x000D_ - Collective action and hope are seen as key factors in coping with eco-anxiety, with mental health professionals playing a role in building resilience and promoting pro-environmental behaviors.	- small sample size - self-selection bias due to voluntary participation - exclusion of vulnerable groups due to the digital divide	Yes	Yes																					Yes	No	No	No	No	Master's dissertation	1
Psychological responses, mental health, and sense of agency for the dual challenges of climate change and the COVID-19 pandemic in young people in the UK: an online survey study	Lawrance	2022	- Quantitative (data collected using an online survey)_x000D_ - Cross-sectional (data collected between August 5 and October 26, 2020)	Sample size: 530	The outcomes measured are psychological responses to climate change, including distress and emotions including the climate change distress scale.	The dataset used is the "Changing Worlds" survey. Participants were recruited through a survey panel accessed via Prolific and direct approaches to youth groups and schools. Panel sample participants received £4, while community sample participants entered a draw to win £100 of shopping vouchers.	NS	- Snapshot insight limited to the UK during early COVID-19 pandemic - Modest sample size with potential self-selection bias - Need for larger representative studies for demographic differentiation - Importance of considering developmental stages within age range - Complex interplay of factors affecting individual vulnerability	Yes	Yes																Yes	No	Yes	Can't tell	Yes						Peer-reviewed journal article	3
Associations between Mental Health, Lifestyle Factors and Worries about Climate Change in Norwegian Adolescents	Leonhardt	2022	- Quantitative (data collected using an online survey)_x000D_ - Cross-sectional (data collected in 2021)	Sample size: 128,484 in analysis (139,941 participants). Response rate: Lower secondary schools: 83%, Upper secondary schools: 67%	Worries about climate change; measured using a survey question with response options: 'not worried at all', 'a little worried', 'quite worried', 'very worried', and 'I don't know'.	"Ungdata," an annual nationwide online youth survey conducted by the Norwegian Social Research Institute (NOVA). Participants were recruited from lower and upper secondary schools across Norway, with the survey being offered to all municipalities and county councils. The survey is self-administered during school hours.	NS	- varying response periods could introduce recall bias - dichotomization of variables may reduce data granularity - cross-sectional study design precludes causal inferences	Yes	Yes																Yes	Yes	Yes	No	Yes						Peer-reviewed journal article	4
	Myers	2022	- Study design: Qualitative (data collected through in-depth semi-structured interviews) - Study type: Cross-sectional (data colleted November 2020-September 2021 via Zoom)	Sample size: 11 (6 aged under 25 years).	Perceptions and attitudes towards climate justice and intergenerational justice; Qualitative data collected through interviews with young climate activists.	Interviews with 11 young people (rangatahi) engaged in climate change and environmental activism in Aotearoa. Participants recruited purposively via involvement in climate activism or environmental groups.	- Young climate activists in Aotearoa do not blame older generations for the climate crisis, instead blaming the fossil fuel industry and its enablers._x000D_ - They seek a just transition to a low-carbon future and structural changes to achieve equitable outcomes for all._x000D_ - Climate justice is seen as inextricably linked with social justice, requiring systemic change to address both issues.	The study might not represent all types of young climate activists. Further research is needed for larger and more diverse groups. Does not compare with non-activists.	Yes	Yes	Yes	Yes	Yes	Yes	Yes																					Master's dissertation	5
Young people's engagement with climate change issues through digital media - a content analysis	Parry	2022	- Mixed-methods (data collected using an online survey with open-ended questions and Likert-scale questions)_x000D_ - Cross-sectional study design (data collected from April to August 2020 and December 2020 to January 2021)	Sample size: 51	Climate change anxiety; Measurement tool: Open-ended qualitative questions and Likert-scale questions	The dataset was collected through a two-stage iterative online survey hosted on Qualtrics. Participants were recruited via university accounts on Twitter, where the study was advertised, and they self-referred to the online study platform.	NS	- Gender imbalance with over-representation of females_x000D_ - Self-selecting sample through social media may lead to bias_x000D_ - Predominantly educationally engaged sample_x000D_ - Lack of data on participants' ethnicity_x000D_ - All participants were English-speaking	Yes	Yes																					No	Yes	No	No	No	Peer-reviewed journal article	1
Longitudinal Predictors of Perceived Climate Change Importance and Worry among Italian Youths: A Machine Learning Approach	Prati	2022	- Quantitative (data were collected using a self-administered questionnaire, either online or pencil-and-paper)_x000D_ - Longitudinal (data were collected in two waves: Wave 1 in November 2016-January 2017 and Wave 2 in November 2017-January 2018)	Sample size: 1288	The outcome measured was "worry about climate change." The measurement tool used was 5-point Likert scale and participants indicated their agreement with a statement about their worry regarding the impact of climate change on their country, 1 = strongly disagree to 5 = strongly agree.	The dataset used in the study is part of the CATCH-EyoU project funded by the European Union under the H2020 framework program. Participants were recruited using convenience sampling. Adolescents aged 15-19 were approached in six upper secondary schools in the Emilia-Romagna region, while young adults aged 20-30 were contacted via email through the University of Bologna and youth organizations.	Bandura's theory of self-efficacy, social outlook hypothesis	- Sample not representative due to convenience sampling - Longitudinal design does not support causal claims - Potential influence of questionnaire delivery method - Possible biases from self-report measures (recall bias, single-responder bias, social desirability bias)	Yes	Yes																Yes	No	Yes	Can't tell	Yes						Peer-reviewed journal article	3
The Relationships between Adolescents' Climate Anxiety, Efficacy Beliefs, Group Dynamics, and Pro-Environmental Behavioral Intentions after a Group-Based Environmental Education Intervention	Sarrasin	2022	- Mixed-methods (quantitative data collected via online questionnaires; qualitative data collected via interviews and observational notes) - Cross-sectional study design (data collected around February to April 2022)	Sample size: 150_x000D_ Response rate: 88.76%	Climate anxiety is measured using a single item assessing worry about climate change.	The dataset consists of data collected from four Youth Climathons held in French-speaking Switzerland. Participants were recruited from schools, with three classes (about sixty participants) involved in each Climathon.	NS	- Potential selection bias where Climate-concerned Students may have formed more cohesive groups - Lack of a pre-post study design	Yes	Yes																					No	No	No	No	No	Peer-reviewed journal article	0
Measurement of climate change anxiety and its mediating effect between experience of climate change and mitigation actions of Filipino youth	Simon	2022	- Quantitative (data collected using an online survey)_x000D_ - Cross-sectional study design (dates of data collection not mentioned)	Sample size: 452	Climate change anxiety measured using the Climate Change Anxiety Scale (CCAS) by Clayton and Karazsia (2020)	Participants were recruited through announcements in online classes and email messages containing details about the study and a survey link. They received course credits for their participation.	Construal Level Theory	- Cannot claim causal inferences due to cross-sectional nature_x000D_ - Poor fit of SEM model weakens causality assumptions_x000D_ - Limited to adolescents; future research should include younger children_x000D_ - Conducted only in the Philippines; limits generalizability_x000D_ - Did not use existing measures for convergent, criterion, and discriminant validity_x000D_ - Less-than-ideal reliability of behavioural engagement scale_x000D_ - Did not examine gender differences in climate anxiety and mitigation behaviour	Yes	Yes																Yes	No	Yes	Can't tell	Yes						Peer-reviewed journal article	3
Understanding youths' concerns about climate change: a binational qualitative study of ecological burden and resilience	Thomas et al	2022	- Qualitative (data collected using semi-structured focus groups)_x000D_ - Cross-sectional (data collected over the course of 2021 and 2022)	Sample size: 74 participants (39 in the U.S. and 35 in France). Response rate: Not mentioned.	The outcome measured is eco-anxiety (climate anxiety), and the measurement tool used was semi-structured focus groups.	Participants were recruited from the general public in the United States and France via social media platforms (Instagram and TikTok) and purposive sampling to ensure diversity. The study included children and adolescents aged 7 to 18 and some caregivers. Compensation was provided in the form of a gift card.	grounded theory, symbolic interactionism	- Findings may not be relevant to low- and middle-income countries_x000D_ - Under-representation of marginalized racial, ethnic, cultural, or socioeconomic groups_x000D_ - Limited validity of cross-cultural generalization_x000D_ - Disproportionate reflection of older youth perspectives_x000D_ - Potential for groupthink or socially desirable responses in focus groups	Yes	Yes	Yes	Yes	Yes	Yes	Yes																					Peer-reviewed journal article	5
From "Powerless and Alone" to Finding "All the Great People Who Care" : a Co-Operative Inquiry with Young People Exploring Eco-Anxiety and Constructive Ways of Coping	Togneri	2022	- Qualitative (participatory action research with data collected through co-operative inquiry involving face-to-face interactions with young people and supportive adults in a high school setting) - Iterative qualitative study design (linked inquiries, June-November 2021)	Sample size: 9 participants (5 young people and 4 supportive adults)	Eco-anxiety; measured using scales developed by Clayton and Karazsia (2020) to assess the strength of anxiety.	The dataset involved two separate but linked inquiries: one with five young people (YP) aged 13-14 and another with four supportive adults (SAs) who were teachers from the same school. Data collection involved questionnaires and presentations.	Bronfenbrenner's ecological systems model	- small sample size_x000D_ - limited applicability due to single high school setting_x000D_ - potential bias from self-reported data_x000D_ - co-operative inquiry approach may not capture all perspectives_x000D_ - need for further research in diverse settings and samples	Yes	Yes	Yes	Yes	Yes	Yes	Yes																					Dissertation	5
Gender, Exposure to News, Knowledge About Climate Change, and Prosociality Predict Climate Anxiety Scores in Mexican Students	Ramirez-Lopez	2023	- Quantitative (data were collected using an online survey)_x000D_ - Cross-sectional (data collection occurred from February 11 to April 11, 2021)	Sample size: 461 in analysis sample (485 overall)	Climate anxiety measured using the Climate Anxiety Scale (CAS), translated to Spanish.	The dataset used in the study is an online survey conducted among undergraduate university students from the largest public universities in Mexico. Participants were recruited by sharing the survey on social media platforms targeting student groups.		- Results may not be generalizable beyond Mexican students. - Online survey method biases towards those with internet access. - Data collection during the COVID-19 pandemic may have influenced responses.	Yes	Yes																Yes	No	Yes	Can't tell	Yes						Peer-reviewed journal article	3
Pregnancy intentions of young women in Canada in the era of climate change: a qualitative auto-photography study	Smith et al	2023	- Qualitative (data collected using auto-photography and qualitative interviews) - Cross-sectional (data collected in the summer and fall of 2020)\	Sample size: 7	Eco-anxiety. The measurement tools used were auto-photography (using 33 photographs) and qualitative interviews with photo-elicitation.	Qualitative data from participants recruited through social media platforms (Twitter, Facebook, Reddit). Participants were self-recruited by responding to social media advertisements and contacting the research team.	NS	- Possible bias due to recruitment method via social media - Exclusion of perspectives from men, nonbinary, trans, or two-Spirit individuals - focus on nature and landscapes due to photo anonymity requirement	Yes	Yes	Yes	No	Yes	Yes	Yes																					Peer-reviewed journal article	4
Climate awareness, anxiety, and actions among youth: a qualitative study in a middle-income country	Chou	2023	- Qualitative study (data collected using focus groups online and in-person) - Cross-sectional design (data collected in 2021 and 2022)	Sample size: 50	The outcomes measured are children's and adolescents' emotions related to climate change.	Participants were recruited through convenience sampling, with some known to the researchers and recruited face-to-face, and others recruited through a school via email advertisement.	NS	- Sample recruited from Limited geographical areas in Brazil, limiting generalizability. - Lack of participants from Lower socioeconomic backgrounds engaged in Climate change.	Yes	Yes	Yes	Yes	Yes	Yes	Yes																					Peer-reviewed journal article	5
Psychological and Emotional Responses to Climate Change among Young People Worldwide: Differences Associated with Gender, Age, and Country	Clayton	2023	- Quantitative (data were collected using an online survey) - Cross-sectional (data collection between May and June 2021)	Sample size: 10,000	The outcomes measured are climate-related worry, functional impact, emotions, thoughts, and beliefs about government response. The measurement tool used was an online survey with specific scales and questions.	The dataset used in the study was collected under the guidance of Hickman and colleagues. Participants were recruited via Kantar's LifePoints online research panel, with 10,000 young people aged 16-25 from ten countries . Recruitment was opt-in.	NS	- small Sample size compared to the global population - Possible bias due to opt-in recruitment method	Yes	Yes																Yes	No	Yes	Can't tell	Yes						Peer-reviewed journal article	3
Climate anxiety, coping strategies and planning for the future in environmental degree students in the UK	Daeninck	2023	- Quantitative (data collected using an online survey)_x000D_ - Cross-sectional (data collected between June 20 and July 21, 2022)	Sample size: 473 (249 environmental degree students, 224 non-environmental degree students).	Climate anxiety measured using the Climate Anxiety Scale (CAS), including functional impairment and cognitive-emotional impairment subscales.	The dataset is derived from an online questionnaire implemented on the Qualtrics platform. Participants were recruited through a purposive sampling strategy involving university emails, departmental newsletters, institutional and personal social media platforms, and snowball sampling. Faculty from 18 universities in Greater London and eight mental health organizations were contacted to distribute the questionnaire.	NS	- Sampling approach limitations - Possible underpowering to detect small effects - Limited generalizability due to Sample size and demographic bias - Overrepresentation of British individuals from white ethnic groups - bias from snowball Sampling and time constraints - cross-sectional design capturing responses at a single point in time - Lack of Qualitative data for in-depth exploration of coping responses	Yes	Yes																No	No	Yes	No	Yes						Peer-reviewed journal article	2
The effects of climate change awareness on mental health: Comparison of climate anxiety and hopelessness levels in Turkish youth	Ediz	2023	- Quantitative (data collected using e-questionnaires)_x000D_ - Cross-sectional (data collected between March 15 and May 10, 2023)	Sample size: 306 (103 climate activists, 203 non-climate activists).	Climate change anxiety measured using the Climate Change Anxiety Scale, Turkish version.	Participants were recruited based on their status as climate activists or non-activists, via social media and through high school/university administrator networks.	NS	- Voluntary participation limits generalizability	Yes	Yes																No	No	Yes	Can't tell	Yes						Peer-reviewed journal article	2
Climate emotions and anxiety among young people in Canada: A national survey and call to action	Galway	2023	- Quantitative (data collected using an online survey)_x000D_ - Cross-sectional (data collected from February 23, 2022, to March 2, 2022)	Sample size: 1000	The outcomes measured are "climate emotions" including anxiety. The measurement tool used was an online survey with a mix of yes/no questions, Likert scales, and open-ended questions. Specific scales were developed for negative thoughts about climate change, beliefs about government response, feelings of betrayal by government, and feelings of reassurance by government.	Abacus Data (online polling company) administered the survey. Participants were recruited through the Lucid exchange platform marketplace using a set of 21 partner panels representing a potential pool of approximately 1,000,000 Canadians.	NS	- cross-sectional design limits capturing trends over time - data not weighted by Ethnicity, possibly affecting representation - Use of non-standardised measures - generalizability Limited to Canada and similar contexts - Findings interpreted through adult perspectives	Yes	Yes																Yes	No	Yes	Can't tell	Yes						Peer-reviewed journal article	3
Worry and Psychosomatic Problems Among Adolescents in Sweden in the Wake of the COVID-19 Pandemic: Unequal Patterns Among Sociodemographic Groups?	Hagquist	2023	- Quantitative (data collected using an online questionnaire) - Cross-sectional (data collected from April to June 2020 and December 2020 to March 2021)	Sample size: 3,068 in grade 1, 2149 in grade 9 (70% in both) Response rate: 32%	Worry (measured through a series of questions about COVID-19 related and general concerns, including climate change). Answers: seldom, sometimes, often, always.	The dataset used in the study is "The Evaluation Through Follow-up (ETF)" hosted by the University of Gothenburg, Sweden. Participants were recruited through a two-stage sampling procedure by Statistics Sweden, involving a stratified sample of schools and selection of classes from the 2004 birth cohort. Nationally representative sample.	NS	- Data collected during ongoing COVID-19 pandemic - Limited measure of climate change worrry / anxiety	Yes	Yes																Yes	Yes	Yes	No	Yes						Peer-reviewed journal article	4
Climate-friendly food-choice intentions among emerging adults: extending the theory of planned behavior with objective ambivalence, climate-change worry and optimism	Jylhä	2023	- Quantitative (data collected using a face-to-face survey during mandatory class time)_x000D_ - Cross-sectional study design (no specific dates of data collection mentioned)	Sample size: 474 (from 661) Response rate: 72.9%	Climate change worry (5 items from Ojala, 2012).	Participants were recruited by contacting school principals, who facilitated the distribution of consent forms and allowed students to complete the survey during mandatory class time using Örebro University's Oru-Survey software.	Theory of Planned Behavior (TPB)	- Inability to test causal assumptions due to cross-sectional data - Limited generalizability due to cultural context (study conducted in Sweden)	Yes	Yes																Yes	No	Yes	No	Yes						Peer-reviewed journal article	3
How are Young People in the UK Experiencing and Engaging with Concerns Around Climate Change?	Lee	2023	- Mixed-methods (data collected using online Q-sorts, semi-structured online interviews, and focus groups)_x000D_ - Cross-sectional study design (specific dates of data collection not mentioned)	Sample size: 30 (2 people excluded due to invalid answers)	Climate anxiety; measured using the Climate Anxiety Scale – Behavioural Engagement and Climate Anxiety Scale - Overall through Q-sort methodology	The dataset consists of Q-sorts completed by 32 young people. Participants were recruited through emails sent to friends and contacts working with young people, educational psychologists, members of the Climate Psychology Alliance, and SENCOs of secondary schools.	NS	- High demands on educational professionals, making deep engagement challenging. - Potential selection bias due to self-selection of participants. - Research context changed significantly from conception to execution.	Yes	Yes																					Yes	Yes	Yes	No	No	Doctoral thesis	3
How children make sense of climate change: A descriptive qualitative study of eco-anxiety in parent-child dyads	Leger-Goodes	2023	- Qualitative (data collected online via semi-structured interviews for children and online questionnaires for parents) - Cross-sectional (data collected between September 2021 and January 2022)	Sample size: 15 children and 12 parents (12 families).	Eco-anxiety in children; measured using semi-structured interviews for children and a survey for parents, which used the Climate Change Worry Scale and open-ended questions about feelings around climate change.	The dataset consists of qualitative data from interviews with children and questionnaires from parents. Participants were recruited using a non-probabilistic convenience sampling technique by sharing recruitment materials via email with organizations in Quebec that work with families.	theory of coping (Ojala)	- online interviews may have affected confidentiality and responses. - Lack of diversity in the Sample, particularly underrepresentation of people of Colour and First Nations communities.	Yes	Yes	Yes	Yes	Yes	Yes	Yes																					Peer-reviewed journal article	5
The influence of climate crisis-related media reporting on the eco-anxiety of individuals	Loll	2023	- Quantitative (data collected using an online survey) - Experimental pre- and post-test (data collected from 22nd November to 31st December)	Sample size: 70_x000D_ Response rate: 61.40%	Eco-anxiety; measured using the German translation of the climate anxiety scale by Clayton & Karazsia (2020), adapted by Wullenkord et al. (2021)	The dataset used in the study was created using a multi-day online survey on the SoSci survey platform. Participants were recruited primarily via social media, snowball sampling, and flyers distributed around Kamp-Lintfort and Kleve, Germany.	Media Richness Theory	- Sample not sex-balanced_x000D_ - Low mean age of participants_x000D_ - High drop-out rate_x000D_ - Need for better incentives_x000D_ - Socio-demographic variables not fully analyzed_x000D_ - Redundant questions in the questionnaire_x000D_ - Social-desirability bias_x000D_ - Short diary study duration_x000D_ - Uncontrolled external distractions_x000D_ - Self-reported media input access	Yes	Yes											No	Yes	No	No	Yes											Peer-reviewed journal article	2
Australian Youth Mental Health and Climate Change Concern After the Black Summer Bushfires	Lykins	2023	- Quantitative (data collected using an online self-report survey)_x000D_ - Cross-sectional (data collected from early March 2020 for 3 months)	Sample size: 746_x000D_ Response rate: Not mentioned	Concern (range 7-35) and distress (range 7-42) related to climate change (measures from Hine et al. 2013).	The dataset consists of responses from an online self-report survey. Participants were recruited through Qualtrics TM, focusing on young Australians in New South Wales.	NS	- cross-sectional design limits causal inferences_x000D_ - need for longitudinal studies to assess long-term impacts_x000D_ - uneven gender distribution in the sample	Yes	Yes																Can't tell	No	Yes	Can't tell	No						Peer-reviewed journal article	1
Ecological anxiety and pro-environmental behaviour: The role of attention	Mathers-Jones	2023	- Mixed methods (data were collected using an online platform for baseline assessment and a mobile application for a week-long diary) - Longitudinal design but cross-sectional data analysis	Sample size: 130 (final sample 96) Response rate: 73.85%	Eco-anxiety measured with the Hogg Eco-Anxiety Scale (HEAS-13).	Participants were recruited through social media advertisements and psychology student research pools at the University of Sydney and the University of Western Australia. The dataset included a dot-probe assessment and measures of eco-anxiety.	NS	- undergraduate Sample limits generalizability - causal relationship not tested	Yes	Yes																					No	No	No	No	No	Peer-reviewed journal article	0
Prevalence and determinants of mental health related to climate change in Australia	Patrick	2023	- Quantitative (data collected using an online survey) - Cross-sectional (data collected from 11 August to 11 November 2020)	Sample size: 5483 (281 aged 18-24 years). Response rate: Not mentioned.	The outcome measured wa eco-anxiety, measured using tool by Clayton and Karazsia (2020). Score of 3 or more indicated significant eco-anxiety.	Nation-wide Australian survey with participants recruited in two stages: (1) unrestricted self-selection community sampling via news and social media, and (2) purposive sampling using an online panel company. The survey aimed to be representative across sex, age, location, state, and area disadvantage.	NS	- Possible response bias due to self-selected community sample - The 18-24 year olds only small subsample of the study, so limited data to extract.	Yes	Yes																No	No	Yes	Can't tell	Yes						Peer-reviewed journal article	2
Climate distress, climate-sensitive risk factors, and mental health among Tanzanian youth: a cross-sectional study	Prencipe	2023	- Quantitative (data collected using face-to-face interviews) - Cross-sectional analysis of secondary cluster RCT data (data collected between January 25 and March 3, 2021)	Sample size: 2053_x000D_ Response rate: Not explicitly mentioned	Climate change distress measured by direct questioning about distress over changing weather patterns or seasons: “How distressed, if at all, are you about changing weather patterns (eg, increases in heat, rain) or changing seasons (eg, length of agricultural season)?”. Slight or moderate or extreme vs none.	The dataset used is from the Tanzania Adolescent Cash Plus Intervention. Participants were recruited in 2017 as adolescents aged 14-19 years from households enrolled in the national cash transfer programme. By 2021, they were aged 18-23 years and re-interviewed for this study. The primary sampling units were 130 villages (clusters) within four districts of mainland Tanzania, stratified by region (Iringa and Mbeya).	NS	- Variations in climate change distress constructs contribute to ambiguity._x000D_ - Standardized measures may not be suitable for remote or culturally diverse populations._x000D_ - Phrasing of questions did not specify focus or context of distress._x000D_ - Cross-sectional design limits causal inference._x000D_ - Potential bias from unmeasured confounding factors._x000D_ - Possible confounding effects from external factors like COVID-19._x000D_ - Results may not generalize to less deprived populations.	Yes	Yes																No	No	Yes	Can't tell	Yes						Peer-reviewed journal article	2
Validating a measure for eco-anxiety in Portuguese young adults and exploring its associations with environmental action	Sampaio	2023	- Quantitative (data were collected using an online survey)_x000D_ - Cross-sectional (data collection occurred from March 30 to July 7, 2022)	Sample size: 623	Eco-anxiety measured using the Hogg Eco-Anxiety Scale (HEAS), specifically the Portuguese version (HEAS-PT)	The dataset is a survey administered to 623 Portuguese university students aged 18-25 years. Participants were recruited from higher education institutions across Portugal, with 4 faculties/schools and 12 universities participating. The institutions emailed students with study information and a survey link, followed by reminders. Participation was voluntary and uncompensated.	NS	- Shorter than recommended test-retest interval - cross-sectional design limits causal inference - convenience Sampling limits representativeness	Yes	Yes																Yes	No	Yes	Can't tell	Yes						Peer-reviewed journal article	3
Climate Change Anxiety Impact on Choosing Natural Science: A Direct Logistic Regression Analysis	Samuels	2023	- Quantitative (data collected using an online survey) - Cross-sectional study design (data collected during Spring semester of the 22–23 school year)	Sample size: 374 out of 500 survey responses.	The measurement tool used was the Climate Change-Induced Anxiety (CCAS) scale for climate change anxiety,	The dataset is derived from a survey completed by 374 high school students from the southern regions of Florida. Participants were recruited through a stratified sampling approach, with information disseminated by gatekeepers to teachers who identified eligible students.		- Limited to 11th and 12th-grade students in South Florida, affecting generalizability - Timing of the survey skewed towards 11th-grade students - Survey length could lead to participant fatigue	Yes	Yes											No	Yes	No	Yes	Yes											Doctoral thesis	3
Media coverage of climate change, eco-anxiety and pro-environmental behavior: Experimental evidence and the resilience paradox	Shao	2023	- Quantitative (data collected using an online experiment and an online survey)_x000D_ - Cross-sectional (data collected at a single point in time; specific dates not mentioned)	Study 1: 284; Study 2: 507	Eco-anxiety measured using the Climate Change Anxiety Scale (Clayton & Karazsia, 2020), Chinese version; State eco-anxiety measured using a 7-item scale adapted from the State-Trait Anxiety Inventory (Maran & Begotti, 2021), answers were on a 5-point scale (1=not at all; 5=extremely). Emotions included: calm, tense, relaxed, anxious, peaceful, worrried and terrified.	The datasets used in the study are from a preregistered experiment (Study 1) and a cross-sectional survey (Study 2). Participants were recruited online through WeChat advertisements for Study 1 and through the Sojump platform for Study 2, targeting Chinese college students.	risk amplification framework, construal level theory, social-ecological perspective, broaden-and-build theory of positive emotions	- Limited generalizability due to Sample being college Students with higher education - Lack of control over the type of media coverage	Yes	Yes											No	Yes	Can't tell	Yes	Yes											Peer-reviewed journal article	3
Determining The Climate Change Anxiety Levels of University Students	Usta	2023	- Quantitative (data collected using an online survey via Google Forms)_x000D_ - Cross-sectional (data collected between September 21, 2022, and October 7, 2022)	Sample size: 651	Climate change anxiety; measured using the Climate Change Concern Scale, adapted to Turkish setting (Stewart, (2021); Gezer & İlhan, (2021))	Participants were recruited on a voluntary basis through an online survey distributed via social media (WhatsApp), using a convenience sampling method.	NS	- Possible bias due to participant declaration - social acceptance error due to self-reported data	Yes	Yes																Yes	No	Yes	Can't tell	Yes						Peer-reviewed journal article	3
Exploring Eco-anxiety: Experiences and Coping Strategies among Young People	Valle	2023	- Qualitative (data collected using semi-structured interviews via videoconferencing and a brief survey using Qualtrics)_x000D_ - Cross-sectional (data collected during the spring of 2023)	Sample size: 7	Eco-anxiety; measured using semi-structured interviews	Participants were recruited through social media platforms, specifically WhatsApp and Instagram, in April 2023.		- small sample size - Potential social desirability bias - researcher bias in thematic analysis	Yes	Yes	Yes	Yes	Yes	Yes	Yes																					Master's dissertation	5
Psycho-social factors associated with climate distress, hope and behavioural intentions in young UK residents	Vercammen	2023	- Mixed-methods (data collected using an online survey with quantitative scales and qualitative free-text responses) - Cross-sectional (data collected between August 5 and October 26, 2020)	Sample size: 539 (812 survey responses)	Climate distress; measured using the Climate Distress Scale (modified version)	Online survey. Participants were recruited through social media, mailing lists, youth networks, youth-focused charities, a paid quota survey panel (Prolific), and snowball sampling via the Young Persons Advisory Group (YPAG).	NS	- Cross-sectional survey design limits causal inference. - Survey conducted during COVID-19 pandemic may have influenced responses. - Sample not representative of UK youth (more diverse, more women and gender-diverse individuals). - Convenience sampling may have introduced bias towards those interested in climate change or mental health.	Yes	Yes																					Yes	Yes	Yes	No	No	Peer-reviewed journal article	3
	Wray	2023	- Study design: Quantitative - Study type: Cross-sectional (data collection between November 2021 and January 2022).	Sample size: 2834 valid responses (overall sample 2883). Response rate: Not mentioned	- Outcome measured: Eco-anxiety via Hogg Eco-anxiety Scale. - Climate distress measured via Reser et al.'s climate distress scale. - Climate emotions: 21 questions chosen based on feedback from the study's Young People's Advisory Group.	Cross-sectional online survey of US youth, adapted from the Changing Worlds survey conducted in the UK. Participants were recruited through a Qualtrics research panel, with sampling designed to mirror US census demographics and additional recruitment from areas vulnerable to climate events.	- Self-reported direct experience of climate-related events significantly increased eco-anxiety, climate distress, and the impact of climate change on future planning among US youth aged 16-24._x000D_ - Direct exposure to climate impacts was associated with stronger emotional reactions to climate change and more functional interference due to thoughts and feelings about climate change._x000D_ - Despite increased distress, individuals with direct exposure were more likely to engage in psychological adaptation, meaning-focused coping, and had a more positive sense of agency to address the crisis.	- The study was conducted during the COVID-19 pandemic, which may have influenced respondents' perceptions. - The cross-sectional survey provides only a snapshot in time.	Yes	Yes																Yes	No	Yes	Can't tell	Yes						Pre-print	3
Development and validation of a youth climate anxiety scale for the Youth Development Instrument survey	Wu	2023	- Quantitative (data collected using an online survey)_x000D_ - Cross-sectional study design, with data collection occurring in Fall 2020 and Spring 2021	Sample size: 2306 included in analysis from total of 3795. Response rate: 61.9%	The measurement tool used for climate anxiety is the Climate Change Anxiety Scale - Short-form (CCAS-S)	The dataset used in the study is the Youth Development Instrument (YDI). Participants were recruited from eleventh-grade students in four schools across two British Columbian school districts for the pilot stage, and a larger group of students was invited for the second stage, with informed assent obtained from participants.	NS	- Potential underreporting of mental health symptoms - central tendency bias due to Likert-type scales - cross-sectional design limits assessment of temporality - Lack of full CCAS limits comparison and validation	Yes	Yes																Yes	No	Yes	No	Yes						Peer-reviewed journal article	3
Climate-Change Worry among Two Cohorts of Late Adolescents: Exploring Macro and Micro Worries, Coping, and Relations to Climate Engagement and Well-Being	Wullenkord	2023	- Quantitative (data collected using face-to-face surveys during regular school hours)_x000D_ - Cross-sectional (data collected in 2010 for Study 1 and late 2019/early 2020 for Study 2)	- Study 1 Sample size: 321 - Study 1 Response rate: 84% - Study 2 Sample size: 474 with valid data (from 480) - Study 2 Response rate: 68%	Climate-change worry (using a five-item scale by Ojala, 2012) assessing micro and macro worry.	The dataset consists of two convenience samples of Swedish high-school students. Study 1 included students from five municipalities in central Sweden in 2010, and Study 2 included students in late 2019/early 2020. Participants were recruited through convenience sampling.	NS	- cross-sectional design limits causal inference. - Convienence Sample limits representativeness.	Yes	Yes																Yes	No	Yes	No	Yes						Peer-reviewed journal article	3
Students' emotional experiences with climate change and how universities can help	Hill-Harding	2024	- Mixed-methods (data collected using an online survey with quantitative questionnaires and open-ended questions)_x000D_ - Cross-sectional (data collected between March 22, 2023, and April 28, 2023)	Sample size: 869	The outcomes measured are climate anxiety, climate change-related emotions, and thoughts. The measurement tools used are Clayton and Karazsia's (2020) climate anxiety scale and the Situated Assessment Method for Climate Anxiety Measurement (SAM² CAM).	The dataset consists of 869 students from a large UK university (2.5% of the student population). Participants were recruited through social media, university TEAMS channels, university subject pools, emails, and in-person advertising. They were required to provide their student email to ensure they were part of the university. Data collection was conducted using Qualtrics.		- Predominantly female sample, potentially reflecting a largely female perspective_x000D_ - Possible self-selection bias due to volunteer enrolment_x000D_ - Likely participation of students with pre-existing interests in climate change and/or mental health_x000D_ - Potentially inflated estimates compared to samples without self-selection bias	Yes	Yes																					Yes	Yes	Yes	No	No	Pre-print	3
The perceived impact of climate change on mental health and suicidality in Kenyan high school students	Ndetei	2024	- Quantitative (data were collected using a paper and pencil questionnaire in a classroom setting)_x000D_ - Cross-sectional (data were collected between May and June 2022)	Sample size: 2,652_x000D_ Response rate: 97.9%	Climate-related worry (“I am worried that climate change threatens people and the planet”, 0 = ‘Not worried,’ 1 = ‘A little,’ 2 = ‘Moderately,’ 3 = ‘Very worried,’ 4 = ‘Extremely worried,’ and 5 = ‘Prefer not to say’); climate-related emotions: (“Does climate change make you feel anxious?”; “Does climate change make you feel angry?”; “Does climate change make you feel afraid?”; “Does climate change make you feel powerless?”, answers 'yes', 'no', or 'prefer not to say').	The dataset consists of high school students from 10 schools in three regions of Kenya. Participants were recruited through a non-random approach based on the willingness of schools to participate, with a deliberate focus on including more rural schools.	NS	- cross-sectional study design limits causal inference - selection bias towards rural areas	Yes	Yes																Yes	No	Yes	Yes	Yes						Peer-reviewed journal article	4
Eco-anxiety among regional Australian youth with mental health problems: A qualitative study	Boyd	2024	- Qualitative (data collected through focus groups, one with clients, one with clinicians) - cross-sectional (no specific dates of data collection mentioned)	Sample size: 25 (13 clinicans, 12 clients)	Eco-anxiety; Measurement tool: Focus group discussions	Participants were recruited through headspace Port Macquarie. Clients were recruited via advertisements on social media and flyers at the center's reception desk, while clinicians were recruited through the center manager and clinical lead.		- Self-selection bias of participants passionate about climate change - Limited generalizability to other regions or services - Potential interplay between clinicians' and clients' climate distress	Yes	Yes	Yes	Yes	Yes	Yes	Yes																					Peer-reviewed journal article	5
How to measure climate change worry in adolescents? Psychometric properties of the Climate Change Worry Scale	Donati	2024	- Quantitative (data collected using an online survey during school time) - Cross-sectional (data collected during the 2022/2023 school year)	Sample size: 1,846	Climate change worry (CCW) measured using the Climate Change Worry Scale (CCWS), Italian version.	The dataset consists of 1,846 high school students from Tuscany, Italy. Participants were recruited by randomly selecting schools in Tuscany, contacting school principals.	NS	- Need for psychometric analyses of the CCWS with youth from Other countries to extend generalizability.	Yes	Yes																Yes	No	Yes	Can't tell	Yes						Peer-reviewed journal article	3
Psychological dimensions associated with youth engagement in climate change issues: a person-centered approach	Geraci	2024	- Quantitative (data collected using an online survey) - cross-sectional	Sample size: 224_x000D_ Response rate: Not mentioned	Climate change anxiety, measured using the Climate Change Anxiety Scale. Climate change worry, measured using the Climate Change Worry Scale. Both using the Italian adapted versions.	The study used an online survey with a snowball sampling method, recruiting 224 young Italian native speakers through students and research assistants distributing the survey among their acquaintances.	NS	- cross-sectional study limits causal conclusions_x000D_ - reliance on self-report instruments may introduce measurement bias_x000D_ - convenience sample limits generalizability	Yes	Yes																No	No	Yes	Can't tell	Yes						Peer-reviewed journal article	2
Young adults from disadvantaged groups experience more stress and deterioration in mental health associated with polycrisis	Kałwak	2024	- Quantitative (data collected using an online survey)_x000D_ - Cross-sectional (data collected between February and May 2023)	Sample size: 403_x000D_ Response rate: Not applicable (convenience sampling used)	Stress caused by the ecological crisis (1 = I do not feel stressed about it at all; 2 = I rather do not feel stressed about it; 3 = I feel stressed about it a little bit; 4 = I feel stressed about it very much).	Participants were recruited using convenience sampling, with an online survey distributed via an anonymous link to students at various universities and faculties in Poland.	NS	- Use of a convenience Sample - cross-sectional data limits causal conclusions - Need for additional data collection tools and advanced analyses	Yes	Yes																Yes	No	Yes	Can't tell	Yes						Peer-reviewed journal article	3
Love of Nature in the Time of Climate Change: Environmental Science Undergraduates Report Higher Levels of Nature-Relatedness and Eco-Anxiety but Not Resilience	Kenstler	2024	- Quantitative (data collected using an online survey)_x000D_ - Cross-sectional study design (dates of data collection not specified)	Sample size: 169 (185 prior to removal of missing data). 41 ES majors, 144 NES majors	Eco-anxiety measured using the Hogg Eco-Anxiety Scale and the Climate Change Anxiety Scale	Participants were recruited through the online SONA system for General Psychology students and in-person classroom visits for Environmental Science majors.	NS	- Comparatively small sample size of ES majors - Inclusion of only one U.S. university's population	Yes	Yes																Yes	No	Yes	Can't tell	Can't tell						Peer-reviewed journal article	2
Emotional responses and psychological health among young people amid climate change, Fukushima's radioactive water release, and wars in Ukraine and the Middle East, and the mediating roles of media exposure and nature connectedness: a cross-national analysis	Lau	2024	- Quantitative (data collected using an online survey)_x000D_ - Cross-sectional (data collected between October 20 and November 3, 2023)	Sample size: 2000 (400 from each country)	Emotional responses toward global crises were measured by asking the question “How strongly do you feel each of the following emotions when you think about the issue of [Climate Change]?” for eighteen emotional items, which include feeling ‘Sad’, ‘Guilty’, ‘Helpless’, ‘Ashamed’, ‘Anxious’, ‘Afraid’, ‘Outraged’, ‘Frustrated’, ‘Disgusted’, ‘Angry’, ‘Disappointed’, ‘Isolated’, ‘Disconnected’, ‘Interested’, ‘Hopeful’, ‘Engaged’, ‘Courageous’ and ‘Concerned’. Participants were asked to respond to each emotional item on a 4-Likert scale (0 = “Not at all” to 4 “Very much”) when thinking about the specific crisis. Overall emotional engagement measure derived.	The dataset used in the study is a cross-national online survey. Participants were recruited using stratified purposive sampling through online platforms www.wenjuan.com and www.prolific.com. The study included 400 participants from each country, with an equal number of male and female respondents.	Valence-Arousal-Dominance (VAP) model of emotion	- Inability to construct a valid model for all countries due to different responses in China._x000D_ - Limited generalizability due to sample size of 400 respondents per country._x000D_ - Assumption of homogeneity within-country samples without operationalizing cultural differences._x000D_ - Cross-sectional design limits causal or temporal inferences._x000D_ - Recommendation for longitudinal studies for better understanding over time.	Yes	Yes																Yes	No	Yes	Can't tell	Yes						Peer-reviewed journal article	3
Some Slice of Climate Anxiety . . . Is Good: A Cross-Sectional Survey Exploring the Relationship Between College Students Media Exposure and Perceptions About Climate Change	Maduneme	2024	- Quantitative (data collected using a survey)_x000D_ - Cross-sectional (no specific dates of data collection mentioned)	Sample size: 440 (398 in final sample)	Climate change anxiety measured using the Climate Change Anxiety Scale (CCAS)	The dataset used in the study is a survey conducted among college students from a Western university. Participants were recruited using a nonrandom convenience sampling method, and they were offered extra credit for participation.	socio-ecological perspective, agenda-setting theory	- cross-sectional nature of the study - Nonrandom Sampling technique limits generalizability - Homogeneity of the population (college Students) limits broader applicability	Yes	Yes																No	No	Yes	Can't tell	Yes						Peer-reviewed journal article	2
Exploring the relationships between worry about climate change, belief about personal responsibility, and mental wellbeing among adolescents and young adults	Martin	2024	- Quantitative (data collected using face-to-face surveys)_x000D_ - Cross-sectional (data collected between August 2016 and December 2017)	Sample size: 11,825	Climate change worry: “How worried are you about climate change?”. Responses were given on a 5-point scale where 1 indicated “not at all worried” and 5 indicated “extremely worried”.	The dataset used in the study is the 2016/17 European Social Survey Round 8 (ESS8). Participants were recruited through random probability sampling, and data were collected via face-to-face interviews conducted in participants' homes.	NS	- cross-sectional dataset limits causation inference - single survey item for worry about Climate Change	Yes	Yes																Yes	Yes	Yes	Can't tell	Yes						Peer-reviewed journal article	4
Everyday youth climate politics and performances of climate citizenship in Aotearoa New Zealand	Parsons	2024	- Qualitative (data collected using focus groups) - Cross-sectional (data collected in early 2021)	Sample size: 18_x000D_ Response rate: Not applicable	Eco-anxiety: Focus groups with flexible discussion prompts	Participants were recruited using posters on student and community notice boards and digital recruitment through Facebook pages and other social media sites. Online recruitment was most effective.	NS	- Self-selecting focus group participants may not represent the general population_x000D_ - Study is not representative of all youth in Auckland_x000D_ - Gender imbalance in focus groups (16 women, 2 men)_x000D_ - Ethnic composition not representative of Auckland's population_x000D_ - Exploratory study without active recruitment from specific subgroups	Yes	Yes	Yes	Yes	Yes	Yes	Yes																					Peer-reviewed journal article	5
The relationship between climate change anxiety and pro-environmental behavior in adolescents: the mediating role of future self-continuity and the	Qin	2024	- Quantitative (data collected using a paper questionnaire survey)_x000D_ - Cross-sectional (no specific dates of data collection mentioned)	Sample size: 1,851_x000D_ Response rate: 95%	Climate change anxiety measured using the Climate Change Anxiety Scale (CCAS)	The dataset consists of 1,851 middle and high school students from two high schools and three middle schools in Chengdu, Sichuan Province, China. Participants were recruited by randomly selecting these schools and distributing questionnaires. A total of 2,000 questionnaires were distributed, and 1,851 valid responses were obtained after excluding invalid ones.		- cross-sectional survey design limits causal conclusions - Lack of consideration for geographical and cultural differences	Yes	Yes																Yes	No	Yes	No	Yes						Peer-reviewed journal article	3
Climate worry and hope have different associations with wellbeing and climate friendly behaviors across young people from Sweden and Qatar	Rizeq	2024	- Quantitative (data collected using online surveys)_x000D_ - Cross-sectional (data collected from spring 2021 to spring 2022)	Sample size: 411 (Sweden: 277, Qatar: 134)_x000D_ Response rate: Not applicable (convenience sampling)	Participants were asked to indicate from not at all = 1 to a very large extent = 6 the level of worry and hope they experience in relation to the climate crisis using single items: “To what extent are you worried about the climate change problem?” and “To what extent do you feel hope about the climate change problem?.”	The dataset consists of responses from online questionnaires completed by young people aged 16 to 19 from Sweden and Qatar. Participants in Sweden were recruited through convenience sampling by sending emails to secondary schools for permission to conduct the study, and data collection was facilitated by trained assistants during school hours using an online survey system.		- Convenience sampling limits generalizability_x000D_ - Need for larger and representative samples_x000D_ - Cross-sectional design prevents causal inferences_x000D_ - Potential bias from self-reported data_x000D_ - Lack of gold standard tools for measuring climate-change worry and hope_x000D_ - Absence of detailed sociodemographic information	Yes	Yes																Yes	No	Yes	Can't tell	Yes						Peer-reviewed journal article	3
Adolescents' Climate Anxiety Is Related to Participation in Pro-Environmental Movements Through Social Media Usage: Boys Show Greater Associations Than Girls	Romano	2024	- Quantitative (data collected using an online survey)_x000D_ - Cross-sectional study design (dates of data collection not mentioned)	Sample size: 480	Climate anxiety measured using the Climate anxiety scale (Wullenkord et al., 2021), translated to Italian.	Participants were recruited through internal school communications, with participation being voluntary and requiring informed consent from students over 18 and parental consent for those under 18.	Social Identity Model of Pro-environmental Actions (SIMPEA)	- cross-sectional design limits causal inference - Use of single-item measures may limit interpretation	Yes	Yes																Can't tell	No	Yes	Can't tell	Yes						Peer-reviewed journal article	2
A 'greenhouse affect'? Exploring young Australians' emotional responses to climate change	Russell	2024	- Qualitative, interpretivist study (data collected using semi-structured interviews conducted over Zoom) - Cross-sectional (data collected around the time of the 2022 Australian Federal election)	Sample size: 14_x000D_ Response rate: Not mentioned	- Emotional responses to climate change (e.g., worry, hopelessness, sadness, frustration) measured using semi-structured interviews. - ' How often do you think about climate change? How does it make you feel?' Follow-up: 'Can you describe what sorts of feelings they are, or what they focus on?'	Participants were recruited using social media platforms (Twitter and Facebook) and snowballing.	social-ecological theory	- purposive Sampling and recruitment method limit generalization - timing of study around Federal election may have influenced responses - Potential technical issues and discomfort with Zoom interviews	Yes	Yes	Yes	Yes	Yes	Yes	Yes																					Peer-reviewed journal article	5
"Bringing Children in a Burning World?" The Role of Climate Anxiety and Threat Perceptions in Childbearing Motivations of Emerging Adults in Switzerland	Zimmermann	2024	- Quantitative (data collected using an online survey)_x000D_ - Cross-sectional (data collected between December 14, 2021, and February 28, 2022)	Sample size: 1211_x000D_ Response rate: Not mentioned	- Climate anxiety measured using the Climate Change anxiety Scale (CCAS), French version.	The dataset consists of a sample recruited through an online survey distributed via email to all undergraduate and graduate students at the University of Lausanne. Participants were childless students, excluding those older than 25 or who were parents.	NS	- cross-sectional data limits causal inference. - Sample Limited to emerging adults in tertiary education.	Yes	Yes																Can't tell	No	Yes	Can't tell	Yes						Peer-reviewed journal article	2
