## Supplementary material for "Eco-anxiety among children and young people: A systematic review of social, political, and geographic determinants": Table 1

### Sheet: DataExtractionALL
Title	First author	Year	Country and setting	Study design	Participant age	Participant sex or gender	Other sample characteristics	Sample size	Outcome	Dataset / Sampling	Main findings
Environmental awareness: A comparative study of German and Russian adolescents.	Szagun	1995	- Country: Germany and Russia - Setting: Schools	- Quantitative (survey questionnaire) - cross-sectional (data collection dates not specified)	Range: 12-18 years Groups of 12, 15, and 18 yrs German: 12.2 (0.52); 15.4 (0.66); 18.9 (1.48) Russian: 12.3 (0.38); 15.2 (0.35); 18.0 (1.19)	Female: 51.8% Male: 48.2%	German: 14 state schools. Resident in Oldenburg, northwest Germany. Russian: Akademgorodok near Novosibirisk, western Siberia. Two towns similar in size and relative lack of industrialization.	Sample size: 1220 (610 German and 610 Russian adolescents)	Eco-anxiety: Anxiety about future environmental destruction (6 items): rated from 6 (strongly agree) to 1 (strongly disagree).	Researchers used a purposive sampling strategy to ensure comparability across countries, age groups, and school types. Participants were selected from schools in specific cities in Germany and Russia. The sample was balanced by design—equal numbers from each age group (12, 15, 18) and from both countries (610 German and 610 Russian adolescents).	Overall anxiety: Mean (SD) German: 5.13 (0.75); Russian: 5.12 (0.65). Mean (SD) anxiety by age group and culture: German - 12 years: 5.21 (0.76); 15 years: 5.05 (0.78); 18 years: 5.15 (0.72). Russian - 12 years: 5.06 (0.71); 15 years: 5.15 (0.62); 18 years: 5.17 (0.61). Mean (SD) anxiety by age group and gender: Female: 12 years: 5.22 (0.71); 15 years: 5.28 (0.61); 5.37 (0.50). Male: 12 years: 5.06 (0.76); 15 years: 4.89 (0.76); 4.92 (0.75). In all age groups, Germans significantly more sad and angry than Russians, but levels of anxiety and hopelessness differed only for 12 year olds, with Germans showing more anxiety and less hopelessness. Females had higher anxiety and sadness across all age groups.
Anxiety about environmental hazards among teenagers in Helsinki, Moscow and Tallinn	Hokka	1999	- Country: Finland, Russia, Estonia_x000D_ - Setting: Schools	- Quantitative (data collected using structured questionnaires in schools)_x000D_ - Cross-sectional (data collected between 1994 and 1995)	Range: 13-18 years_x000D_ Mean (SD): NS	Helsinki: Female 56%, Male 44%_x000D_ Moscow: Female 54%, Male 46%_x000D_ Tallinn: Female 56%, Male 44%	- Supporters' education level: 51% university degree in Moscow, 33% in Tallinn, 19% in Helsinki_x000D_ - Perception of local environment: More positive in Helsinki, more negative in Moscow and Tallinn_x000D_ - Social selection based on parents' education level	Sample size: 3282 Helsinki, N=1396; Moscow, N=618; Tallinn, N=1268 Response rate: Not specifically mentioned, but generally high according to the paper.	Eco-anxiety measured using a questionnaire with structured multiple-choice questions addressing 13 environmental issues and their health impacts. The pupils had to indicate if they were very worried, somewhat worried or not at all worried about these problems, or ‘cannot say’.	The dataset consists of data collected from school children aged 13 to 18 years in Helsinki, Moscow, and Tallinn through questionnaires administered in schools. In Helsinki, data was collected from six lower secondary and upper secondary schools in autumn 1994. In Moscow, data were collected from nine schools in spring 1995. In Tallinn, data was collected from 10 randomly selected secondary schools in autumn 1995. Non-response was mainly due to absences on the research day.	- Air pollution, water pollution, and survival of plant and animal species were the top environmental concerns among teenagers in Helsinki, Moscow, and Tallinn. - Environmental concern was highest in Moscow, possibly due to broader social anxieties, while Estonian teenagers were most worried about health effects. - Finnish girls and older students showed higher environmental worry, e.g. 26% of Finnish girls in lower classes very worried about greenhouse effect, compared to 46% in higher classes. Age and gender differences in Estonia and Russia less pronounced.
Confronting macrosocial worries: Worry about environmental problems and proactive coping among a group of young volunteers	Ojala	2007	- Country: Sweden_x000D_ - Setting: Young volunteers in environmental and justice organizations	- Qualitative (data collected using semi-structured interviews) - Cross-sectional (data collected between May 2003 and 2004)	Range: 19-25_x000D_ Mean (SD): NS	Female: 61.9%_x000D_ Male: 38.1%	- Activists in environmental and justice organizations - Majority from an intellectual middle class background - 15 students (college/university level), 4 high school studnts, 2 working full-time - Likely of Swedish national origin or residing in Sweden	Sample size: 21_x000D_ Response rate: Not mentioned	Environmental worry; measured using qualitative interviews	The dataset consists of qualitative interview data collected from 21 young volunteers aged 19-25, recruited through purposive sampling from local groups of Friends of the Earth, a national youth environmental organization and a fair trade organization in four Swedish municipalities.	- Worry was the first emotion that came to mind when thinking about environmental problems. - Young volunteers use cognitive strategies to maintain hope alongside worry, preventing feelings of hopelessness and promoting proactive coping. - Environmental worry among young volunteers is primarily moral, focusing on future generations, animals/nature and global issues rather than personal health. - 3 types of worry identified: worry as a constructive force, worry related to guilt, worry related to helplessness.
Regulating worry, promoting hope: How do children, adolescents, and young adults cope with climate change?	Ojala	2012	- Country: Sweden_x000D_ - Setting: Schools and university	- Mixed-methods (data collected using a questionnaire with both open-ended and Likert-type questions)_x000D_ - Cross-sectional (data collected in 2009)	Range:_x000D_ - Late childhood: Approximately 11-12 years_x000D_ - Adolescence: Approximately 16-17 years_x000D_ - Young adulthood: Approximately 20-25 years_x000D_ _x000D_ Mean (SD):_x000D_ - Late childhood: 11.7 (0.48)_x000D_ - Adolescence: 16.4 (0.59)_x000D_ - Young adulthood: 22.6 (2.65)	Late childhood: 43% boys, 57% girls_x000D_ Adolescents: 35% boys, 64% girls_x000D_ Young adults: 32% men, 68% women	- All participants lived in central Sweden in and around a medium-sized municipality_x000D_ - The study was conducted in 2009, during a time of high media visibility for climate issues in Sweden_x000D_ - Participants were selected as convenience samples	Sample size: 348 (late childhood/early adolescence (n=90), mid to late adolescence (n=146), and early adulthood (n=112)) Response rates: Children - 79%, Adolescents - 82%, Young adults - 50%	All three groups rated how much worry and how much hope they felt about climate change on a 6-point scale, not at all (1), a little (2), fairly little (3), fairly much (4), a lot (5), very much (6). One open-ended question about worry was then answered by those respondents that had indicated feeling worry fairly much, a lot, or very much.	Participants were recruited from three groups: children in intermediate school (n=90), adolescents in senior high school (n=146), and young adults in college/university (n=112). Children and adolescents completed the questionnaire at school, while young adults completed it at home after being approached in university classrooms.	- Those feeling worry fairly much, a lot, or very much: children, 29%; adolescents, 62%; early adults, 61%. - Children use more distancing and less problem-focused coping for climate change-related worry compared to older groups. - Emotion-focused coping is more common for regulating worry, while meaning-focused coping is more prevalent for promoting hope.
Children's Environmental Concerns: Expressing Ecophobia	Strife	2012	- Country: United States_x000D_ - Setting: Schools in Denver, Colorado	- Qualitative (data collected using demographic questionnaires, in-depth semi-structured interviews, and drawings of what the earth might look like in 100 years) - Cross-sectional (no specific dates of data collection mentioned)	Range: 10-12_x000D_ Mean (SD): 10 (NS)	Male: 46%, Female: 54%	- Non-Hispanic White: 20_x000D_ - Hispanic: 28_x000D_ - Black: 1_x000D_ - Other: 1_x000D_ - Socioeconomic status: $0-$10,000 (12), $10,000-$30,000 (15), $30,000-$60,000 (6), $60,000-$100,000 (8), >$100,000 (8)_x000D_ - Average years lived in Denver: 16.5 years_x000D_ - Average household size: 4 (including adults)	Sample size: 50	Ecophobia; Measurement tool: In-depth interviews with children around concerns about environmental concerns and emotions.	The dataset consists of 50 in-depth interviews. Participants were recruited through letters sent to 170 fifth-grade families from three selected schools in Denver, Colorado, with approval from relevant research committees. The selection was purposive for a larger comparative study.	- 82% of children expressed fear, sadness, helplessness and anger about environmental problems. - A majority (72%) of children shared pessimistic views about the future state of the planet. Anger directed at parents and public. - Children's negative emotions were often linked to their primary sources of environmental information, such as television, news and movies. Over 70% of children discussed these as their central source of fear about environmental issues.
	Chiw	2019	- Country: Australia - Setting: General population (young people) Grey literature report	- Quantitative (using an online survey via Facebook and Google Forms) - Cross-sectional [data collected from November 2017 to April 2018 by NGO Millenium Kids]	Range: 7-25 years_x000D_ Mean (SD): NS	NS	- Majority Australian (90 out of 102 responses) - Needed access to Facebook and email	Sample size: 74_x000D_ Response rate: Not mentioned	Eco-anxiety: ‘I am worried about the effects of climate change’. 5-point Scale (Strongly Agree, Agree, Neither Agree nor Disagree, Disagree, Strongly Disagree).	The dataset used in the study was a closed-form online questionnaire. Participants recruited through public access via Facebook and an email database sent to parents and community organizations working with youth.	- A large majority of participants (96%) consider climate change a serious problem, with 89% worried about its effects.59.5% and 29.7% of sample strongly agree and agree that they are worried about the effects of climate change. - There is a lack of confidence in the government's handling of climate change, with 60% feeling it is not taken seriously enough.
Eco-Anxiety in “the Climate Generation”: Is Action an Antidote?	Coppola	2021	- Country: United States - Setting: University (University of Vermont) Undergraduate dissertation	-Mixed methods study (data collected using qualitative interviews via Microsoft Teams and informal survey) - Cross-sectional study design (interviews between October 2020 and December 2020)	Range: 18-21_x000D_ Mean (SD): NS	NS	- Majority white - College-educated - Involved in environmental organizations - Most in their senior year - 8 participants either environmental studies or environmental science majors	Sample size: 14	Eco-anxiety. Measurement tools: survey about emotions related to the environment and climate change and qualitative interviews	Participants were recruited from six environmental organizations at the University of Vermont (UVM). The study involved individuals who were already members of these organizations.	- fear-based emotions resonated most strongly with participants - main sources of eco-anxiety: politics and institutional behaviour, academics/higher education, perceived lack of self-efficacy. - Other sources included environmental organizations, media, personal experience - Involvement in environmental organizations helps alleviate eco-anxiety among young people by cultivating self and community efficacy.
Climate anxiety in children and young people and their beliefs about government responses to climate change: a global survey	Hickman	2021	- Country: Australia, Brazil, Finland, France, India, Nigeria, Philippines, Portugal, the UK, USA_x000D_ - Setting: General population	- Quantitative (data were collected using an online survey) - Cross-sectional (data collection between May 18 and June 7, 2021)	Range: 16-25 years_x000D_ Mean (SD): 20.82 (2.54)	Male: 51.4%_x000D_ Female: 48.6%_x000D_ Other: NS	- Participants were from ten different countries, reflecting a range of national origins._x000D_ - The selection aimed to represent diverse cultures, incomes, climates, and climate vulnerabilities.	Sample size: 10,000_x000D_ Response rate: 68%	The outcome measured is "climate anxiety" and related emotional responses. The measurement tool used is a survey developed specifically for this study, which includes domains such as climate-related worry, functional impact, emotions, thoughts, and perceptions of government response.	Participants were recruited via the Kantar platform, specifically from the LifePoints online research panel and other double opt-in panels within the Kantar network. Recruitment involved diverse sources to maximize inclusivity, and quota sampling was used based on age, gender, and region.	- 60% say they felt “very” or “extremely” worried about climate change (mean score of 3·7 on a scale from 1 to 5 [SD 1·7]). - More than 45% of respondents said their feelings about climate change negatively affected their daily lives - There is a strong correlation between climate anxiety and dissatisfaction with government responses, leading to feelings of betrayal. - The psychological impact of climate change affects the daily functioning and mental health of children and young people worldwide.
It makes me angry. REALLY angry: exploring emotional responses to climate change education	Jones	2021	- Country: England_x000D_ - Setting: School (primary classroom)	- Qualitative (data were collected using participant observation, research diaries, and analysis of children's drawings after education lesson on climate change).	Range: 9-10 years_x000D_ Mean (SD): NS	NS	- urban school in England	Sample size: 60	Emotional response to climate education; Measurement tools: drawing activities, discussions, research diaries, photos. Pupils asked where on the spectrum are you in reaction to four sentences: I feel nervous about climate change. I feel worried about climate change. I feel angry about climate change and I feel restless about climate change. Pupils used stickers to record answer on a whiteboard where horizontal line drawn by researcher.	The dataset consists of data collected from an ethnographic study from two classes in an urban school in England. Participants were recruited as part of a long-term project.	- Some pupils exhibited cataclysmic view "all polar bears losing their homes" and "all the people on Earth drowning". -Majority of the group felt nervous and worried about climate change. Children most worried about “the polar bears”, “rising sea levels”, “the end of the Earth”. Anger at adults and grown-ups.
Eco-anxiety and its link to the everyday life choices of young Finns in 2020	Metsäranta	2021	- Country: Finland - Setting: Schools and universities. Four different universities (Tampere, Helsinki, Lappeenranta and Turku) and 14 high schools and 9 upper comprehensive schools around Finland. Master's dissertation	- Quantitative (data collected using an online survey)_x000D_ - Cross-sectional study design (data collected in 2020)	Range: 15-29. 49% aged 15-18 years, 15% 19-23 years, 36% 24-29 years. Mean (SD): NS	Male: N=74, Female: N=106	- Socioeconomic status: financially secure (15%), financially quite secure (32%), financially okay when judiciously makes purchases (22%), parents support financially (24%), financially quite considerate (5%), financially considerate (2%) - Education level: basic education (43%), academic (49%), vocational (4%), other (5%) - Region: north and east Finland (3%), west Finland (51%), south Finland (33%), capital region (10%), Uusimaa (2%) - Occupational group: worker (14%), student (80%), entrepreneur (1%), unemployed (3%), other (2%)	Sample size: 193	Eco-anxiety; measured using an online survey that assessed the frequency of experiencing five emotions (anxiety, fear, depression, guilt, and anger) related to climate change. (1 = Rarely than once per month, 2 = Once per month, 3 = Once per week, 4 = Every day, 5= I don’t know.	The dataset used in the study was an online survey based on a previous survey by the Finnish company Sitra in 2019. Participants were recruited by sending the survey to four universities and multiple high schools and upper comprehensive schools across Finland.	- 12% of sample experienced eco-anxiety every week. - Mean eco-anxiety=1.56 (SD=0.61), mean climate anxiety=1.82, SD=0.83. -Eco-anxiety and climate-related anxiety was experienced the most in the 24-29 age group. Eco-anxiety had a mean of 1.65 and climate-related anxiety had a mean of 1.96. - Negative climate-related emotions are primarily triggered by awareness of climate change effects, news, and media content.
Climate change-related worry among Australian adolescents: an eight-year longitudinal study	Sciberras	2021	- Country: Australia_x000D_ - Setting: General population (adolescents)	- Quantitative (data collected using a pre-existing dataset from the Longitudinal Study of Australian Children) - Longitudinal study design across 8 year period (data collected at ages 10-11, 12-13, 16-17, and 18-19 years, from 2009-10 to 2017-18).	Range: 10-19 years_x000D_ Mean (SD): NS	Male: 50%, Female: 50%	- Majority of primary caregivers born in Australia (78.95%)_x000D_ - Lower representation of Aboriginal or Torres Strait Islander caregivers (0.36%)_x000D_ - Higher education level among primary caregivers (36.02% completed tertiary education)	Sample size: 2244 included in analysis from 2739 participants. 61% participated in W8.	Worry about climate change assessed at W4 and W5 by asking 'How worried are you about..the environment (climate change, drought, pollution)?' using 4-point scale : 1 'Not at all worried' to 4 'Very worried'. At W7 and W8 question changed to 'How concerned are you about climate change?', on a 5-point scale, 1 'Not at all' to 5 'Very much'.	The dataset used is the Kindergarten (K) cohort of the Longitudinal Study of Australian Children (LSAC). Participants were recruited from the Australian Medicare database using a two-stage cluster sampling design, stratified by state and urban versus rural status, with postcodes sampled across Australia except for the most remote areas. Children born between March 1999 and February 2000 were invited to participate.	- 13% (n = 290) of adolescents had high persistent worry, moderate (n = 559, 24.9%) or increasing worry (n = 546, 24.3%), persistent low worry (n = 376, 16.8%), slightly decreasing worry (n = 297, 13.2%) and steeply decreasing worry (n = 176, 7.8%). - Adolescents with high persistent climate worry have higher depression symptoms compared to those with moderate worry. - Adolescents with increasing climate change-related worry do not show higher depression symptoms than those with moderate levels of worry, suggesting a potential for constructive engagement.
Exploring Existential Anxiety and Ontological Security Among University Students	Barnes	2022	- Country: Canada - Setting: University (Dalhousie University) Undergraduate dissertation	- Qualitative (data collected using in-depth, semi-structured interviews) - Cross-sectional (dates of data collection not specified)	Range: 19-28_x000D_ Mean (SD): 23 (NS)	- Female: 66.7% (N=6)_x000D_ - Male: 33.3% (N=3)	- Majority from Canada, with two international students (Caribbean/Asia) - All Dalhousie University students enrolled in environmental stuides programs	Sample size: 9	Eco-anxiety; measured using in-depth, qualitative, semi-structured interviews based on the Hogg scale.	The dataset consists of qualitative data from semi-structured interviews with nine Dalhousie University students. Participants were recruited through emails to professors, Facebook page posts, an email chain, and verbal recruitment.	- Each participant identified as being eco-anxious, albeit to varying degrees. Generally, participants defined eco-anxiety as a chronic stress, frustration, hopelessness, restlessness, uselessness, and dreadfulness about Climate change. - eco-anxiety is derived from existential anxiety and environmental threats. Participants who did report feeling distressed, often felt so when they were studying - eco-anxiety is not pathological but a rational response to the climate crisis. - eco-anxiety exacerbates pre-existing mental health conditions rather than creating new ones.
From apathy through anxiety to action: emotions as motivators for youth climate strike leaders	Bright	2022	- Country: Aotearoa New Zealand - Setting: Schools (secondary school Students who were Climate strike leaders)	- Qualitative (data collected using in-depth, semistructured interviews via Zoom)_x000D_ - Cross-sectional (interviews conducted over two months, specific dates not mentioned)	Range: 13-18_x000D_ Mean (SD): NS	Female: N=11_x000D_ Male: N=4	- Diverse ethnicities - Lived in urban and rural settings - Primarily secondary school Students - Motivated and High achieving - Attended Schools from higher economic communities	Sample size: 15	Emotional states (apathy, awareness, anxiety, anger) measured through in-depth interviews with climate strike leaders	Participants were recruited through newspaper articles and social media, with a snowball sampling method used to identify additional participants.	- Climate strike leaders experience a journey through emotional stages such as apathy, awareness, anxiety, and anger, which motivate them towards climate action. - emotions like anxiety and anger are significant motivators for youth political agency and action.
"Not about us without us" -the feelings and hopes of climate-concerned young people around the world	Diffey	2022	- Country: Multinational (Canada, United States, United Kingdom, Netherlands, Poland, United Arab Emirates, Republic of Korea, Jamaica, South Africa, Nigeria, Egypt, Kenya, India, Vietnam, Philippines)_x000D_ - Setting: Peer group of young people	- Qualitative (data collected using hybrid participatory action research and stakeholder analysis with detailed questionnaires, group workshops, and online discussion documents) - cross-sectional (data collected over three months)	Range: 16-29_x000D_ Mean (SD): NS	NS	- Diverse national origin from 15 countries_x000D_ - Participants from high, upper middle, and lower middle-income countries_x000D_ - Educational background: school students, university students, and graduates_x000D_ - Direct experience with climate impacts_x000D_ - Diverse vocations including photography, poetry, marine biology, clinical psychology, psychotherapy, journalism_x000D_ - English speakers with internet access_x000D_ - Greater-than-average experience in climate crisis research	Sample size: 23	The outcome measured is the range of climate-related feelings (e.g., worry, sorrow, grief, fear, anger, hopelessness, responsibility) experienced by young people.	Participants were recruited through social media posts with a link to an application form, aiming to maximize geographic and age diversity.	- Young people around the world share deeply uncomfortable climate-related feelings that disrupt their daily lives, especially without adequate support. - Young people's feelings and hopes are often neglected in policymaking, impacting their wellbeing and the effectiveness of climate crisis responses.
When Action Feels Meaningless: How Spirituality and Eco-Anxiety Correspond A mixed-methods research among youth living in the Netherlands	Feick	2022	- Country: Netherlands_x000D_ - Setting: General population (youth aged 15 to 30)	- Mixed-methods (data collected using an online survey and semi-structured interviews) - Cross-sectional study design (collected May to June 2022) Master's dissertation	Range: 15-30 Mean (SD): NS. 69% aged 15-25 years.	Female 55%, Male 41%, other: 5%	- Majority atheist (52%) -Majority students of applied science (87%) - Living in the Netherlands - Varied levels of involvement in climate activism - Includes Christians, atheists, agnostics, and spiritual individuals	Sample size: 110_x000D_ Response rate: 68%	Eco-anxiety measured using HEAS-13.	Participants were recruited online, likely through platforms or networks related to climate involvement. Additionally, five semi-structured interviews were conducted with volunteers from the survey participants.	- 85% of all participants have felt climate change related anxiety at least at one point in their life. - There is a positive correlation between existential anxiety and eco-anxiety. - Trust is associated with fewer affective symptoms of eco-anxiety, while connectedness with nature is related to more anxiety about personal impact. - Spirituality interacts with eco-anxiety in different ways, suggesting it should be considered when addressing eco-anxiety.
Educating for hope and action competence: a study of secondary school students and teachers in England	Finnegan	2022	- Country: England_x000D_ - Setting: Secondary schools	- Quantitative (data collected using an online survey)_x000D_ - Cross-sectional (data collected in 2021)	Range: 16-18_x000D_ Mean (SD): 16.96 (NS)	Female: 67%_x000D_ Male: 30%_x000D_ Other: 1%_x000D_ Withheld: 2%	-Age: 26% 16 years, 52% 17, and 22% 18. - Majority white (78%). - Even split between state (51%) and independent schools (49%). - Majority of the participants were from twelve secondary schools in Greater london and the Thames valley Region (Berkshire, Buckinghamshire, Oxfordshire). -6th form students.	Sample size: 512 students and 69 teachers. Response rate: Not applicable (response rate not tracked).	Climate change distress using questions adapted from Searle and Gow (2010). In the questionnaire, students reported how much they felt a series of negative emotions with respect to climate change and the ‘quite’ and ‘very much’ responses were combined.	Dataset derived from online questionnaire. Participants were recruited using a combination of convenience sampling (based on geography and participation in sustainability networks), snowball sampling (teachers sharing the questionnaire), and voluntary response sampling (participation through specific classes or activities).	- Strongest feelings reported were anxiety (68%), worry (68%), frustration (67%), anger (58%), and fear (57%). - The only emotions that a majority of respondents didn’t strongly feel were powerless (48%) and hopeless (38%). - Students reported moderate levels of CCD, and students that identified as female had higher levels of CCD than students that identified as male. - There also was a slight difference in distress reported by ethnicity, with students from ethnic minorities (excluding white minorities) reporting lower levels of CCD (M = 3.40, SD = 1.08) than white students (M = 3.68, SD = 0.91); t(510) = 2.79, p < 0.01.
Young people's mental health in a changing climate	Gunasiria	2022	- Country: Australia - Setting: General population Conference abstract	- Quantitative (data collected using a nationwide survey)_x000D_ - Cross-sectional study design (dates of data collection not mentioned)	Range: 18-24_x000D_ Mean (SD): NS	NS	NS	Sample size: 5483	Eco-anxiety, but the specific measurement tool within the survey is not mentioned.	The dataset is an Australian nationwide survey on the mental health impacts of climate change. Participants were likely recruited through a broad nationwide strategy, but specific recruitment details are not mentioned.	- Young people aged 18-24 years experience significantly higher rates of eco-anxiety, pre-trauma, and PTSD compared to other age groups. - Direct experiences of climate change events are significantly related to increased eco-anxiety among young people.
Hope, Coping and Eco-Anxiety: Young People's Mental Health in a Climate-Impacted Australia	Gunasirib	2022	- Country: Australia - Setting: General population (young people aged 18-24 years)	- Mixed-methods (data collected using semi-structured interviews and an online survey)_x000D_ - Cross-sectional study design; data collected from 13 July to 3 August 2020	Range: 18-24_x000D_ Mean (SD): 21 (1.92)	NS	NS	Sample size: 60 (14 semi-structured interviews, 46 survey). 21 from climate/environmental groups and 25 from general population. Response rate: Not mentioned	The outcomes measured were perceptions of the likely impact of climate change on CYP: worry, eco-anxiety, stress, hopelessness/powerlessness, and feelings of not having a voice. These were measured using an online survey with 13 questions, including validated and new scales pre-tested by young people and academics. Interviews explored these in more depth.	The dataset consists of data from an online survey hosted on Qualtrics and semi-structured interviews. Participants were recruited using convenience and criterion sampling strategies through existing networks, social media, and youth and health organizations.	- Negative mental health impacts of climate change on young people include worry, eco-anxiety, stress, hopelessness, and feelings of powerlessness._x000D_ - Engaging in climate action can lead to positive mental health outcomes such as feelings of optimism and control._x000D_ - Social media plays a dual role in young people's mental health, acting both as a stressor and a tool for positive engagement.
	Hathaway	2022	- Country: Aotearoa, New Zealand - Setting: Schools Master's dissertation	- Mixed-methods (using an online survey) - Cross-sectional (data collected between June and September 2022)	Range: 11-14 years_x000D_ Mean (SD): 12 (0.74)	- Female: 26_x000D_ - Male: 18_x000D_ - Non-binary: 1_x000D_ - Prefer not to say: 2	- Ethnicity: 76.6% NZ European, 8.5% Māori, 2.1% Niuean, 2.1% Chinese, 10.6% multiracial or other race_x000D_ - Socioeconomic status: Majority from higher deciles (80.9% from deciles 8 and above)	Sample size: 47_x000D_ Response rate: 47/52 (approximately 90.4%)	Eco-anxiety; Hogg Eco-Anxiety Scale (HEAS-13). Qualitative questions included: ‘When you think about the environment what kind of thoughts do you have?’	Online survey conducted through Qualtrics. Participants were recruited by emailing principals from schools, followed by social media posts and individual emails to teachers. Information about the research was distributed to parents of Year 7 and 8 students through school emails or newsletters, providing them with a link to the survey.	- Young adolescents are moderately affected by eco-anxiety and environmental issues, with most experiencing symptoms only some days over a two-week period. - The study identified a range of emotions related to eco-anxiety, including feelings of insignificance, anger, loss, and hope. - Collective action and hope are seen as key factors in coping with eco-anxiety.
Psychological responses, mental health, and sense of agency for the dual challenges of climate change and the COVID-19 pandemic in young people in the UK: an online survey study	Lawrance	2022	- Country: UK - Setting: General population (Young people)	- Quantitative (data collected using an online survey)_x000D_ - Cross-sectional (data collected between August 5 and October 26, 2020)	Range: 16-24_x000D_ Mean (SD): 21.0 (2.53)	Female: 63%_x000D_ Male: 34%_x000D_ Non-binary: 2%_x000D_ Preferred to self-define: <1%_x000D_ Chose not to disclose: <1%	- majority White (71.4%)_x000D_ - ethnically diverse: 5.6% mixed race, 16.6% Asian, 5.4% Black, 1% Arab or other_x000D_ - 16% identified as LGBTQ+_x000D_ - mean Family Affluence Score: 8.22 (SD 2.29)_x000D_ - living arrangements: 64% with family, 11% with a partner, 17% with peers, 6% alone	Sample size: 530	The outcomes measured are psychological responses to climate change - distress and emotions, including the climate change distress scale.	The dataset used is the "Changing Worlds" survey. Participants were recruited through a survey panel accessed via Prolific and direct approaches to youth groups and schools. Panel sample participants received £4, while community sample participants entered a draw to win £100 of shopping vouchers.	- Young people in the UK experienced more distress from climate change than from the COVID-19 pandemic, despite the pandemic having a greater immediate impact on their daily lives, mean score 13·08, SD 6·60 for climate change. - 19.8% feel 'very much' anxious about climate change, 25.9% moderately anxious. - Climate distress was associated with a greater sense of agency to address the crisis, unlike the COVID-19 pandemic. - Respondents felt less capable of addressing climate change compared to the pandemic but perceived a higher potential for humanity to control climate change and influence others' behavior.
Associations between Mental Health, Lifestyle Factors and Worries about Climate Change in Norwegian Adolescents	Leonhardt	2022	- Country: Norway_x000D_ - Setting: Schools	- Quantitative (data collected using an online survey)_x000D_ - Cross-sectional (data collected in 2021)	Range: 13-19 years (lower secondary 13-15; upper secondary 16-19). Mean (SD): NS	Female: 50.5%, Male: 47.6%, Other: NS	- self-perceived family finances: Majority perceive as good - Parental education: Majority have at least one parent with higher education - Centrality: varied, with some living in more central areas and others in less central areas	Sample size: 128,484 in analysis (139,941 participants). Response rate: Lower secondary schools: 83%, Upper secondary schools: 67%	Worries about climate change; measured using a survey question with response options: 'not worried at all', 'a little worried', 'quite worried', 'very worried', and 'I don't know'.	"Ungdata," an annual nationwide online youth survey conducted by the Norwegian Social Research Institute (NOVA). Participants were recruited from lower and upper secondary schools across Norway, with the survey being offered to all municipalities and county councils. The survey is self-administered during school hours.	-37.6% of Norwegian adolescents were worried about climate change, with higher prevalence among girls, those with at least one parent with higher education, and those living in urban areas. - Adolescents who were worried about climate change exhibited more symptoms of depression compared to those who were less worried. - Worry about climate change may reflect climate-friendly values but also constitutes an additional burden for adolescents with depressive symptoms.
	Myers	2022	- Country: Aotearoa/New Zealand - Setting: Young people engaged in climate change activism Master's dissertation	- Qualitative (data collected through in-depth semi-structured interviews) - Cross-sectional (data colleted November 2020-September 2021 via Zoom)	Range: 16-30 years_x000D_ Mean (SD): NS	6 females	- Māori ethnicity - Well-informed about environmental issues - Value indigenous knowledge (mātauranga Māori) - Involved in environmental activism	Sample size: 11 (6 aged under 25 years).	Perceptions and attitudes towards climate justice and intergenerational justice; Qualitative data collected through interviews with young climate activists.	Interviews with 11 young people (rangatahi) engaged in climate change and environmental activism in Aotearoa. Participants recruited purposively via involvement in climate activism or environmental groups.	- Young climate activists in Aotearoa do not blame older generations for the climate crisis, instead blaming the fossil fuel industry and its enablers. - Climate actvists all experienced eco-anxiety which was worsened by dismissal by authority figures.
Young people's engagement with climate change issues through digital media - a content analysis	Parry	2022	- Country: UK, Netherlands, Other (USA, Mexico, Germany, Greece, Denmark) - Setting: university	- Mixed-methods (data collected using an online survey with open-ended questions and Likert-scale questions)_x000D_ - Cross-sectional study design (data collected from April to August 2020 and December 2020 to January 2021)	Range: 16-25_x000D_ Mean (SD): Stage One: 22.34 (2.23), Stage Two: 20.65 (3.19)	Male: N=11, Female: N=40	- Majority in education (Stage One: 55%, Stage Two: 87%) - All participants in Stage Two were from the UK - Participants were self-selecting and invited to take part if they were highly engaged with social media - All participants were English-speaking - Most used social media platform was Instagram.	Sample size: 51	Climate change anxiety. Open-ended qualitative questions and Likert-scale questions	The dataset was collected through a two-stage iterative online survey hosted on Qualtrics. Participants were recruited via university accounts on Twitter, where the study was advertised, and they self-referred to the online study platform.	78% (18) reported an increase in climate change anxiety in response to social media coverage. - A four-stage process of engagement with climate change content was identified: observing, feeling, appraising, and engaging. - Participants recommended changes in reporting to reduce anxiety and enhance motivation for positive engagement.
Longitudinal Predictors of Perceived Climate Change Importance and Worry among Italian Youths: A Machine Learning Approach	Prati	2022	- Country: Italy_x000D_ - Setting: Schools and university	- Quantitative (data were collected using a self-administered questionnaire, either online or pencil-and-paper)_x000D_ - Longitudinal (data were collected in two waves: Wave 1 in November 2016-January 2017 and Wave 2 in November 2017-January 2018)	Range: 15-30_x000D_ Mean (SD): 19.18 (3.29)	Female: 61.3%, Male: 38.7%	- Italian nationality - Public school Students from various educational tracks - residents of Emilia-Romagna, a developed and wealthy region	Sample size: 1288	The outcome measured was "worry about climate change." The measurement tool used was 5-point Likert scale and participants indicated their agreement with a statement about their worry regarding the impact of climate change on their country, 1 = strongly disagree to 5 = strongly agree.	The dataset used in the study is part of the CATCH-EyoU project funded by the European Union under the H2020 framework program. Participants were recruited using convenience sampling. Adolescents aged 15-19 were approached in six upper secondary schools in the Emilia-Romagna region, while young adults aged 20-30 were contacted via email through the University of Bologna and youth organizations.	- Age, Participation at EU level, EU voting intentions, online participation, civic participation, European commitment, European exploration, national exploration, country-competence, political interest, self-concept (political efficacy), collective efficacy (political efficacy), internal political efficacy, tolerance-refugees, and tolerance-immigrants were positively related to climate change worry. Antidemocratic attitudes, authoritarianism, nationalism, and place of living (countryside) correlated negatively with climate change worry. -The relationship between gender (male) and climate change worry was significant and negative. -Age, tolerance toward migrants, and tolerance toward refugees had the highest node purity increase values for climate change worry. -Climate change worry linearly increased from the age of 15 years to about 23–25 years. At the age of 23–25 years, a plateau was reached and after a small decrease in climate change worry was observed.
The Relationships between Adolescents' Climate Anxiety, Efficacy Beliefs, Group Dynamics, and Pro-Environmental Behavioral Intentions after a Group-Based Environmental Education Intervention	Sarrasin	2022	- Country: Switzerland_x000D_ - Setting: Schools (environmental education interventions)	- Mixed-methods (quantitative data collected via online questionnaires; qualitative data collected via interviews and observational notes) - Cross-sectional study design (data collected around February to April 2022)	Range: 11-19_x000D_ Mean (SD): 13.77 (1.13)	Male: 41.3%, Female: 44.7%, Other/Prefer not to answer: 10%	- Pre-vocational track: 52%_x000D_ - Pre-academic track: 14%_x000D_ - High school: 1.33%_x000D_ - School of commerce: 1.33%	Sample size: 150_x000D_ Response rate: 88.76%	Climate anxiety is measured using a single item assessing worry about climate change (range 1 to 5, 5=strongly agree).	The dataset consists of data collected from four Youth Climathons held in French-speaking Switzerland. Participants were recruited from schools, with three classes (about sixty participants) involved in each Climathon.	-Climate anxiety positively relates to stronger pro-environmental intentions among adolescents. - Mean worry about climate change= 3.73 (SD=1.07).
Measurement of climate change anxiety and its mediating effect between experience of climate change and mitigation actions of Filipino youth	Simon	2022	- Country: Philippines_x000D_ - Setting: University	- Quantitative (data collected using an online survey)_x000D_ - Cross-sectional study design (dates of data collection not mentioned)	Range: NS_x000D_ Mean (SD): 19.18 (0.99)	NS	- Filipino national origin - undergraduate Students, enrolled in a private university in Manila	Sample size: 452	Climate change anxiety measured using the Climate Change Anxiety Scale (CCAS) by Clayton and Karazsia (2020)	Participants were recruited through announcements in online classes and email messages containing details about the study and a survey link. They received course credits for their participation.	- A modified two-factor model of the Climate Change Anxiety Scale (CCAS) was validated for Filipino youth. - The cognitive-emotional component of climate change anxiety mediates the relationship between experiencing climate change and engaging in mitigation behaviors, while the functional impairment component does not. - Mean CEI=18.67 (SD=6.81); Mean FI=9.85 (SD=9.85)
Understanding youths' concerns about climate change: a binational qualitative study of ecological burden and resilience	Thomas	2022	- Country: United States, France_x000D_ - Setting: General population	- Qualitative (data collected using semi-structured focus groups)_x000D_ - Cross-sectional (data collected over the course of 2021 and 2022)	Range: 7-18_x000D_ Mean (SD): NS	NS (Not specified in the text; tables may contain this information but are not accessible here)	- Majority white_x000D_ - Parents in professional careers (proxy for socioeconomic status)_x000D_ - Recruited from general public via social media_x000D_ - Diversity in race, education level, and socioeconomic status aimed for_x000D_ - Cross-cultural barriers emphasized by French participants	Sample size: 74 participants (39 in the U.S. and 35 in France). Response rate: Not mentioned.	The outcome measured is eco-anxiety (climate anxiety), and the measurement tool used was semi-structured focus groups.	Participants were recruited from the general public in the United States and France via social media platforms (Instagram and TikTok) and purposive sampling to ensure diversity. The study included children and adolescents aged 7 to 18 and some caregivers. Compensation was provided in the form of a gift card.	- Young people experience a range of negative emotions due to climate change, including anger and frustration about the burden of fixing previous generations' mistakes._x000D_ - Participants recognize the importance of individual actions but also acknowledge their limitations in addressing systemic climate issues._x000D_ - Collective action provides a sense of empowerment and hope, helping to mitigate feelings of helplessness among youth.
From "Powerless and Alone" to Finding "All the Great People Who Care" : a Co-Operative Inquiry with Young People Exploring Eco-Anxiety and Constructive Ways of Coping	Togneri	2022	- Country: Wales - Setting: Schools Doctoral thesis	- Qualitative (participatory action research with data collected through co-operative inquiry involving face-to-face interactions with young people and supportive adults in a high school setting) - Iterative qualitative study design (linked inquiries, June-November 2021)	Range: 13-14_x000D_ Mean (SD): NS	All young people were female.	- Participants are from a high school in Wales - Involves both students (13-14 years old) in Year 9 and teachers - Self-identified as being concerned about eco-anxiety	Sample size: 9 participants (5 young people and 4 supportive adults)	Eco-anxiety; measured using scales developed by Clayton and Karazsia (2020) to assess the strength of anxiety.	The dataset involved two separate but linked inquiries: one with five young people (YP) aged 13-14 and another with four supportive adults (SAs) who were teachers from the same school. Data collection involved questionnaires and presentations.	- Meaning-focused coping strategies are linked to greater self-efficacy and wellbeing among young people._x000D_ - Creating safe spaces for young people to express their concerns is crucial for managing eco-anxiety._x000D_ - Regular and ongoing group support is necessary to effectively address eco-anxiety in educational settings.
Gender, Exposure to News, Knowledge About Climate Change, and Prosociality Predict Climate Anxiety Scores in Mexican Students	Ramirez-Lopez	2023	- Country: Mexico_x000D_ - Setting: University students	- Quantitative (data were collected using an online survey)_x000D_ - Cross-sectional (data collection occurred from February 11 to April 11, 2021)	Range: 18-25_x000D_ Mean (SD): 21.4 (1.6)	Female: 64.5%_x000D_ Male: 35.5%_x000D_ Other: Excluded (N=7)	- Mexican undergraduate university Students - middle-income Country context	Sample size: 461 in analysis sample (485 overall)	Climate anxiety measured using the Climate Anxiety Scale (CAS), translated to Spanish.	The dataset used in the study is an online survey conducted among undergraduate university students from the largest public universities in Mexico. Participants were recruited by sharing the survey on social media platforms targeting student groups.	- Overall score for CCAS - mean=12.38 (SD=9.05) -Women, time spent reading news, knowledge about climate change, and prosociality are associated with higher climate anxiety scores in Mexican students. - Students whose courses include climate change content have higher climate anxiety scores. - These factors are specifically related to climate anxiety and not to general anxiety. - Scores were higher for women in the CCAS (t = 6.52, 95% CI = 3.57–6.65, p < 0.001) as well in all the others (cognitive-emotional impairment: t = 6.63, 95% CI = 2.404.42, p < 0.001; functional impairment: 3 (t = 5.26, 95% CI = 1.072.34, p < 0.001; experience of climate change: t = 1.89, 95% CI = -0.03 to 1.28, p < 0.01; behavioral engagement: t = 4.86, 95% CI = 1.05–2.48, p < 0.001). For the CCAS, only 5% of the sample scored 30 or above.
Pregnancy intentions of young women in Canada in the era of climate change: a qualitative auto-photography study	Smith	2023	- Country: Canada_x000D_ - Setting: General population (young women aged 18-25 in British Columbia)	- Qualitative (data collected using auto-photography and qualitative interviews) - Cross-sectional (data collected in the summer and fall of 2020)\	Range: 18-25_x000D_ Mean (SD): NS	100% cisgender women (N=7)	All nulliparous, all current or previous residents of British Columbia, Canada. All English-speaking.	Sample size: 7	Eco-anxiety. The measurement tools used were auto-photography (using 33 photographs) and qualitative interviews with photo-elicitation.	Qualitative data from participants recruited through social media platforms (Twitter, Facebook, Reddit). Participants were self-recruited by responding to social media advertisements and contacting the research team.	- The study found that climate change significantly influences young women's childbearing decisions, with themes of eco-anxiety, hesitancy towards having children, and a desire for systemic change emerging from the data._x000D_ - While climate change was a major consideration, it was not the sole factor affecting reproductive decisions, as social-environmental factors like cost of living also played a role._x000D_ - The use of autophotography provided unique insights into personal experiences and emotions, highlighting the complex interplay between climate change and reproductive intentions.
Climate awareness, anxiety, and actions among youth: a qualitative study in a middle-income country	Chou	2023	- Country: Brazil - Setting: Cities of São Paulo (state of São Paulo) and Salvador (state of Bahia), as well as several villages of Ilha de Itaparica (state of Bahia). Schools, peer group	- Qualitative study (data collected using focus groups online and in-person) - Cross-sectional design (data collected in 2021 and 2022)	Range: 5-18. 56% aged 5-12 years. Mean (SD): NS	Female: 62%, Male: 38%	- 44% Black, 42% White, 14% Asian. Majority Black in Bahia region. - 48% in formal employment, 41% freelance or informal worker, 11% unemployed. - High socioeconomic status in São Paulo region, low socioeconomic status in Bahia region. - Most participants from Bahia attended public schools, most participants from São Paulo attended private schools.	Sample size: 50	The outcomes measured are children's and adolescents' emotions related to climate change.	Participants were recruited through convenience sampling, with some known to the researchers and recruited face-to-face, and others recruited through a school via email advertisement.	- the study identifies three profiles of involvement with climate change among Brazilian youth: unaware, disengaged, and engaged, influenced by socioeconomic contexts. - Spatial and temporal perceptions of climate change vary by age and socioeconomic status, affecting engagement levels.
Psychological and Emotional Responses to Climate Change among Young People Worldwide: Differences Associated with Gender, Age, and Country	Clayton	2023	- Country: Australia, Brazil, Finland, France, India, Nigeria, Philippines, Portugal, the UK, and the USA_x000D_ - Setting: General population (young people aged 16-25)	- Quantitative (secondary analysis of survey data collected by Hickman et al) - Cross-sectional (data collection between May and June 2021)	Range: 16-25_x000D_ Mean (SD): 20.82 (2.54)	Male: 51.4%, Female: 48.6%	- participants were from ten Different countries: Australia, Brazil, Finland, France, India, Nigeria, Philippines, Portugal, the UK, and the USA. - the Sample aimed to reflect a range of cultures, incomes, climates, and Climate vulnerabilities.	Sample size: 10,000	The outcomes measured are climate-related worry, functional impact, emotions, thoughts, and beliefs about government response. The measurement tool used was an online survey with specific scales and questions.	The dataset used in the study was collected under the guidance of Hickman and colleagues. Participants were recruited via Kantar's LifePoints online research panel, with 10,000 young people aged 16-25 from ten countries . Recruitment was opt-in.	- Women expressed greater concern and negative emotions about climate change than men, who were more optimistic and had more faith in government responses. - Climate worry among women: 3.51 (SD=1.15), men 3.81 SD(1.08).
Climate anxiety, coping strategies and planning for the future in environmental degree students in the UK	Daeninck	2023	- Country: United Kingdom - Setting: University (environmental and non-environmental degree students)	- Quantitative (data collected using an online survey)_x000D_ - Cross-sectional (data collected between June 20 and July 21, 2022)	Range: Approximately 18 to 60 years Mean (SD): Overall: 24.49 (6.10) Environmental group: 25.07 (6.60) Non-environmental group: 23.84 (5.43)	Female: 53.7% Male: 43% Non-binary: 1.9% Preferred not to disclose: 0.8%	- Majority European heritage/white (64%) - Asian heritage (20%) - Mixed-race or multiple heritage (8.9%) - Only 37% listed the UK as their country of origin - Largest non-UK group is European (28.5%) - Split between undergraduate (42.5%), master's/postgraduate (38.3%), and PhD students (18.8%) - Large proportion self-identified as environmentalists (77.8%)	Sample size: 473 (249 environmental degree students, 224 non-environmental degree students).	Climate anxiety measured using the Climate Anxiety Scale (CAS), including functional impairment and cognitive-emotional impairment subscales.	The dataset is derived from an online questionnaire implemented on the Qualtrics platform. Participants were recruited through a purposive sampling strategy involving university emails, departmental newsletters, institutional and personal social media platforms, and snowball sampling. Faculty from 18 universities in Greater London and eight mental health organizations were contacted to distribute the questionnaire.	- Environmental degree students reported higher levels of climate anxiety (mean=26.79, SD=10.33) compared to non-environmental degree students (mean=21.28, SD=7.94). Both subscales also higher among environmental degree students. - Highly climate-anxious students were more likely to consider climate change in all five decision-making domains, including family planning, long-term habitation, career, financial, and travel decisions. - Problem-focused coping was the most commonly employed strategy among students, followed by meaning-focused coping, with emotion-focused coping being relatively uncommon.
The effects of climate change awareness on mental health: Comparison of climate anxiety and hopelessness levels in Turkish youth	Ediz	2023	- Country: Turkey - Setting: General population	- Quantitative (data collected using e-questionnaires)_x000D_ - Cross-sectional (data collected between March 15 and May 10, 2023)	Range: 15-24 years_x000D_ Mean (SD): NS	Climate activists: Female: 71.8%, Male: 28.2%_x000D_ Non-climate activists: Female: 76.8%, Male: 23.2%	- Majority university students (78.1%)_x000D_ - Majority reside in urban areas (72.5%)_x000D_ - Majority have knowledge about climate change (63.1%)_x000D_ - Majority have not participated in climate change actions (75.5%)_x000D_ - Majority have not received education on climate change (58.8%)_x000D_ - Majority have not previously sought psychological support (70.9%)	Sample size: 306 (103 climate activists, 203 non-climate activists).	Climate change anxiety measured using the Climate Change Anxiety Scale, Turkish version.	Participants were recruited based on their status as climate activists or non-activists, via social media and through high school/university administrator networks.	- Young climate activists have higher levels of climate change anxiety compared to non-activists. - Climate activists mean 4.38 ± 1.60, non-climate activist 3.34 ± 1.33. - Increased awareness and knowledge about climate change correlate with higher levels of anxiety. - No significant relationship was found between gender, age, place of residence, and receiving education about climate change and climate anxiety.
Climate emotions and anxiety among young people in Canada: A national survey and call to action	Galway	2023	- Country: Canada_x000D_ - Setting: General population (young people aged 16-25)	- Quantitative (data collected using an online survey)_x000D_ - Cross-sectional (data collected from February 23, 2022, to March 2, 2022)	Range: 16-25_x000D_ Mean (SD): 21.2 (2.60)	Female: 54%_x000D_ Male: 44%_x000D_ Non-binary or preferred not to answer: 3%	- White/European: 50%_x000D_ - Southeast Asian: 13%_x000D_ - South Asian: 12%_x000D_ - Black: 11%_x000D_ - Indigenous (Inuit/First Nations/Metis): 5%_x000D_ - Arab and West Asian: 5%_x000D_ - Latin American: 4%_x000D_ - Other: 1%_x000D_ - Majority completed the survey in English (84%)	Sample size: 1000	The outcomes measured are "climate emotions" including anxiety. The measurement tool used was an online survey with a mix of yes/no questions, Likert scales, and open-ended questions. Specific scales were developed for negative thoughts about climate change, beliefs about government response, feelings of betrayal by government, and feelings of reassurance by government.	Abacus Data (online polling company) administered the survey. Participants were recruited through the Lucid exchange platform marketplace using a set of 21 partner panels representing a potential pool of approximately 1,000,000 Canadians.	- 63% of young Canadians experienced climate anxiety, 66% reported feeling afraid and 65% felt sad, 58% helpless, 56% powerless, impacting their mental health and daily functioning. - 48% reported feeling very or extremely worried about climate change. - There is a prevalent negative perception of governmental responses to climate change among young Canadians, with feelings of betrayal outweighing reassurance.
Worry and Psychosomatic Problems Among Adolescents in Sweden in the Wake of the COVID-19 Pandemic: Unequal Patterns Among Sociodemographic Groups?	Hagquist	2023	- Country: Sweden_x000D_ - Setting: Schools	- Quantitative (data collected using an online questionnaire) - Cross-sectional (data collected from April to June 2020 and December 2020 to March 2021)	Range: 16-17_x000D_ Mean (SD): NS	Female: 57% Male: 43%	- Lower parental educational background: 18%; mid 20%, higher 63%. - Foreign national background: 14%	Sample size: 3,068 in grade 1, 2149 in grade 9 (70% in both) Response rate: 32%	Worry (measured through a series of questions about COVID-19 related and general concerns, including climate change). Answers: seldom, sometimes, often, always.	The dataset used in the study is "The Evaluation Through Follow-up (ETF)" hosted by the University of Gothenburg, Sweden. Participants were recruited through a two-stage sampling procedure by Statistics Sweden, involving a stratified sample of schools and selection of classes from the 2004 birth cohort. Nationally representative sample.	- 34% worried about climate change. Higher among girls and higher parental education. No difference according to Swedish or foreign national background.
Climate-friendly food-choice intentions among emerging adults: extending the theory of planned behavior with objective ambivalence, climate-change worry and optimism	Jylhä	2023	- Country: Sweden - Setting: Schools	- Quantitative (data collected using a face-to-face survey during mandatory class time)_x000D_ - Cross-sectional study design (no specific dates of data collection mentioned)	Range: NS_x000D_ Mean (SD): 17.9 (0.68)	Female: 58.4%_x000D_ Male: 40.7%_x000D_ Other: 0.8% (handled as missing value)	- Students from upper-secondary Schools in central Sweden	Sample size: 474 (from 661) Response rate: 72.9%	Climate change worry (5 items from Ojala, 2012).	Participants were recruited by contacting school principals, who facilitated the distribution of consent forms and allowed students to complete the survey during mandatory class time using Örebro University's Oru-Survey software.	- The mean climate change worry level was 4.17 (SD=1.24), range 1-6. - Attitudes were the strongest predictor of intentions to make climate-friendly food choices among emerging adults. - Climate-change worry was the second strongest predictor, emphasizing the role of emotions in influencing food-choice intentions.
How are Young People in the UK Experiencing and Engaging with Concerns Around Climate Change?	Lee	2023	- Country: United Kingdom - Setting: Schools Doctoral thesis	- Mixed-methods (data collected using online Q-sorts, semi-structured online interviews, and focus groups)_x000D_ - Cross-sectional study design (specific dates of data collection not mentioned)	Range: 11-18. Mean: 14.33.	Female: 19, Girl: 1, Demigirl: 1, Male: 9	- Ethnicity: White British (18), White (3) Irish/British (2), Caucasion (2), and others. - Religion: None (17), Christianity (4), Roman Catholic (2), Agnostic (2), Atheist (2) and others. - Socioeconomic status: Measured by Family Affluence Scale Total and McArthur Subjective Social Status Family	Sample size: 30 (2 people excluded due to invalid answers)	Climate anxiety; measured using the Climate Anxiety Scale – Behavioural Engagement and Climate Anxiety Scale - Overall through Q-sort methodology	The dataset consists of Q-sorts completed by 32 young people. Participants were recruited through emails sent to friends and contacts working with young people, educational psychologists, members of the Climate Psychology Alliance, and SENCOs of secondary schools.	- Young people in the UK experience climate change concerns through three main perspectives: hopeful environmental concern, urgent fear for the future, and resigned frustration focusing on adaptation. - CAS: Behavioural enegagement - Mean 4.08. Overall - Mean 2.36.
How children make sense of climate change: A descriptive qualitative study of eco-anxiety in parent-child dyads	Leger-Goodes	2023	- Country: Canada - Setting: General population in Quebec (children and parents)	- Qualitative (data collected online via semi-structured interviews for children and online questionnaires for parents) - Cross-sectional (data collected between September 2021 and January 2022)	Range: 8-12_x000D_ Mean (SD): NS	Children: - Girls: N=9 - Boys: N=6 Parents: - Women: N=9 - Men: N=2 - Non-binary/gender fluid: N=1	- Majority White Canadian (11 out of 12 parents) - Majority lived in urban areas (8 out of 12 families), 3 in suburbs and 1 in rural area. Language of interview: 13 French, 2 English.	Sample size: 15 children and 12 parents (12 families).	Eco-anxiety in children; measured using semi-structured interviews for children and a survey for parents, which used the Climate Change Worry Scale and open-ended questions about feelings around climate change.	The dataset consists of qualitative data from interviews with children and questionnaires from parents. Participants were recruited using a non-probabilistic convenience sampling technique by sharing recruitment materials via email with organizations in Quebec that work with families.	- The study highlights children's emotional experiences of climate change awareness and their coping mechanisms. - Parental awareness of children's climate change concerns is associated with more adaptive coping mechanisms in children. - Thematic analysis identified children's understanding, emotional reactions, and coping strategies as key themes. - CCW among parents Mean=3.06, SD=0.55, Min=2.4, Max=4.4. Most common words were worry (7) and urgency (5).
The influence of climate crisis-related media reporting on the eco-anxiety of individuals	Loll	2023	- Country: Germany_x000D_ - Setting: General population	- Quantitative (data collected using an online survey) - Experimental pre- and post-test (data collected from 22nd November to 31st December)	Range: 18-57_x000D_ Mean (SD): _x000D_ - Overall: 24.6 (8.215)_x000D_ - Control group: 21.8 (2.92)_x000D_ - Radio group: 22.6 (3.15)_x000D_ - Newspaper group: 26.6 (11.5)_x000D_ - Video group: 26.7 (9.01)	Female: 77%_x000D_ Male: 22%_x000D_ Diverse: 1%	NS	Sample size: 70_x000D_ Response rate: 61.40%	Eco-anxiety; measured using the German translation of the climate anxiety scale by Clayton & Karazsia (2020), adapted by Wullenkord et al. (2021)	The dataset used in the study was created using a multi-day online survey on the SoSci survey platform. Participants were recruited primarily via social media, snowball sampling, and flyers distributed around Kamp-Lintfort and Kleve, Germany.	- There is a difference in eco-anxiety levels before and after media intervention, with video media having a significant effect._x000D_ - Other media types, such as radio and newspaper, showed no significant effect on eco-anxiety._x000D_ - A significant correlation was found between neuroticism and eco-anxiety levels, influencing both pre-intervention levels and overall change.
Australian Youth Mental Health and Climate Change Concern After the Black Summer Bushfires	Lykins	2023	- Country: Australia_x000D_ - Setting: General population (young Australians aged 16-25)	- Quantitative (data collected using an online self-report survey)_x000D_ - Cross-sectional (data collected from early March 2020 for 3 months)	Range: 16-25_x000D_ Mean (SD): 21.1 (2.79)	Female: N=584_x000D_ Male: N=152_x000D_ Other/prefer not to say: N=10	- 137 (18.4%) self-reported ‘yes’ to the following question: ‘Have you been directly affected by any of the bushfires over the past year?’ which covered the Black Summer period - 622 (83.4%) reported having been exposed to bushfire smoke.	Sample size: 746_x000D_ Response rate: Not mentioned	Concern (range 7-35) and distress (range 7-42) related to climate change (measures from Hine et al. 2013).	The dataset consists of responses from an online self-report survey. Participants were recruited through Qualtrics TM, focusing on young Australians in New South Wales.	- Young Australians directly exposed to the Black Summer bushfires showed higher climate change-related distress and concern. - Concern: overall 27.39 (6.18), exposed 28.38 (6.09), unexposed 27.17 (6.18). - Distress: overall 27.90 (7.16), exposed 29.25 (6.71), unexposed 27.59 (7.23)
Ecological anxiety and pro-environmental behaviour: The role of attention	Mathers-Jones	2023	- Country: Australia_x000D_ - Setting: University and general community	- Mixed methods (data were collected using an online platform for baseline assessment and a mobile application for a week-long diary) - Longitudinal design but cross-sectional data analysis	Range: 18-31 Mean (SD): 20.86 (3.44)	Female: 70.8%	- Majority Australian nationality (58.2%)_x000D_ - Political orientation: slightly liberal (32.3%) or very liberal (28.1%)_x000D_ - Residing in Australia_x000D_ - Recruited from university student pools and social media_x000D_ - Fluent in English_x000D_ - Own a smartphone	Sample size: 130 (final sample 96) Response rate: 73.85%	Eco-anxiety measured with the Hogg Eco-Anxiety Scale (HEAS-13).+J43	Participants were recruited through social media advertisements and psychology student research pools at the University of Sydney and the University of Western Australia. The dataset included a dot-probe assessment and measures of eco-anxiety.	- Low avarege eco-anxiety in sample (M = 0.43, SD = 0.48). - Eco-anxiety predicts greater engagement in pro-environmental behaviours.
Prevalence and determinants of mental health related to climate change in Australia	Patrick	2023	- Country: Australia_x000D_ - Setting: General population	- Quantitative (data collected using an online survey)_x000D_ - Cross-sectional (data collected from 11 August to 11 November 2020)	Range: 18–75+ years_x000D_ Mean (SD): 52.71 (19.96)	Male: 40.0%_x000D_ Female: 58.1%_x000D_ Non-binary, trans, and gender-diverse: 1.0%_x000D_ Prefer not to say or none of the above: 0.9%	- Location: Participants were categorized by major cities (67.8%) vs. not major cities. - State: Participants were from various states including Victoria, New South Wales, Queensland, and others. - Socio-economic status: Participants were categorized using the Index of Relative Socio-economic Disadvantage (IRSD) into quintiles from most disadvantaged to least disadvantaged (19.6% in quintile 1, 29.9% in quintile 5).	Sample size: 5483 (281 aged 18-24 years). Response rate: Not mentioned.	The outcome measured wa eco-anxiety, measured using tool by Clayton and Karazsia (2020). Score of 3 or more indicated significant eco-anxiety.	Nation-wide Australian survey with participants recruited in two stages: (1) unrestricted self-selection community sampling via news and social media, and (2) purposive sampling using an online panel company. The survey aimed to be representative across sex, age, location, state, and area disadvantage.	23.53% of adults aged 18-24 years experienced significant eco-anxiety, the highest prevalence across all age groups examined (23.16% on cognitive subscale and 29.04% on functional subscale). - In adjusted model, the 18-24 year olds had OR 13.38 (95% CI: 6.36 - 28.18) comapred to oldest age group for eco-anxiety.
Climate distress, climate-sensitive risk factors, and mental health among Tanzanian youth: a cross-sectional study	Prencipe	2023	- Country: Tanzania - Setting: General population of youth in rural areas (Mbeya and Iringa)	- Quantitative (data collected using face-to-face interviews) - Cross-sectional analysis of secondary cluster RCT data (data collected between January 25 and March 3, 2021)	Range: 18-23 years_x000D_ Mean (SD): NS	Male: 55%_x000D_ Female: 45%	- 13% married - 59% were younger than 21 years - 87% attend religious services regularly - 53% have at least some secondary education - Respondents from Mbeya (49%) and Iringa (51%) - Engaged in livelihood activities such as farming, caring for livestock, collecting water - Experience food and water insecurity -44% were not aware of the Swahili term for climate change	Sample size: 2053_x000D_ Response rate: Not explicitly mentioned	Climate change distress measured by direct questioning about distress over changing weather patterns or seasons: “How distressed, if at all, are you about changing weather patterns (eg, increases in heat, rain) or changing seasons (eg, length of agricultural season)?”. Slight or moderate or extreme vs none.	The dataset used is from the Tanzania Adolescent Cash Plus Intervention. Participants were recruited in 2017 as adolescents aged 14-19 years from households enrolled in the national cash transfer programme. By 2021, they were aged 18-23 years and re-interviewed for this study. The primary sampling units were 130 villages (clusters) within four districts of mainland Tanzania, stratified by region (Iringa and Mbeya).	- 946 (46%) had reported any distress about climate change, 4% experienced extreme distress (40% also experienced depression). - Distress was higher among female, more educated, more religious, older youth, and those working in extreme temperatures. - Adjusting for climate awareness—a factor strongly associated with climate distress—helped to explain some of these associations. - Youth reporting extreme distress over climate change have a higher prevalence of depression.
Validating a measure for eco-anxiety in Portuguese young adults and exploring its associations with environmental action	Sampaio	2023	- Country: Portugal_x000D_ - Setting: University	- Quantitative (data were collected using an online survey)_x000D_ - Cross-sectional (data collection occurred from March 30 to July 7, 2022)	Range: 18-25_x000D_ Mean (SD): 20.46 (1.83)	Female: 81.5%, Male: 18.5%	- majority single or cohabiting (53.0% single, 46.4% cohabiting) - low membership in environmental associations (only six members) - majority grew up or live in urban areas (59.7% grew up, 71.3% live) - small percentage with chronic physical disease (14.3%) - small percentage with chronic mental disorder (11.2%)	Sample size: 623	Eco-anxiety measured using the Hogg Eco-Anxiety Scale (HEAS), specifically the Portuguese version (HEAS-PT)	The dataset is a survey administered to 623 Portuguese university students aged 18-25 years. Participants were recruited from higher education institutions across Portugal, with 4 faculties/schools and 12 universities participating. The institutions emailed students with study information and a survey link, followed by reminders. Participation was voluntary and uncompensated.	- The Portuguese version of the Hogg Eco-Anxiety Scale (HEAS) was validated, showing good internal consistency and reliability._x000D_ - Higher paternal education level predicted greater eco-anxiety in children._x000D_ - Rumination and anxiety about personal environmental impact were associated with higher engagement in pro-environmental behaviors.
Climate Change Anxiety Impact on Choosing Natural Science: A Direct Logistic Regression Analysis	Samuels	2023	- Country: United States - Setting: Schools (11th and 12th grade high schools in the southern region of Florida) Doctoral thesis	- Quantitative (data collected using an online survey) - Cross-sectional study design (data collected during Spring semester of the 22–23 school year)	Range: 16-18_x000D_ Mean (SD): 17 (NS)	Male: N=154, Female: N=220	- Majority minority student population (80% minority registration)_x000D_ - Racial composition: 37% White, 33% Hispanic, 21% Black, 3% Multi-race, 2% Asian/Islander, <1% Native American/Native Hawaiian_x000D_ - High levels of eco-anxiety among participants_x000D_ - Low self-efficacy among high-performing students_x000D_ - Negative emotions associated with school experience (boredom, stress, tiredness)	Sample size: 374 out of 500 survey responses.	The measurement tool used was the Climate Change-Induced Anxiety (CCAS) scale for climate change anxiety,	The dataset is derived from a survey completed by 374 high school students from the southern regions of Florida. Participants were recruited through a stratified sampling approach, with information disseminated by gatekeepers to teachers who identified eligible students.	- Gen Z Students are experiencing eco-anxiety, which influences their intent to pursue natural science degrees due to concerns about climate change.
Media coverage of climate change, eco-anxiety and pro-environmental behavior: Experimental evidence and the resilience paradox	Shao	2023	- Country: China_x000D_ - Setting: University (college students)	- Quantitative (data collected using an online experiment and an online survey)_x000D_ - Cross-sectional (data collected at a single point in time; specific dates not mentioned)	Range: 16-34 Mean (SD) Study 1: 21.08 (2.00) Mean (SD) Study 2: 21.71 (2.15)	Study 1: Male: 45.8%, Female: 54.2% Study 2: Male: 55.0%, Female: 45.0%	Chinese college Students with higher education	Study 1: 284; Study 2: 507	Eco-anxiety measured using the Climate Change Anxiety Scale (Clayton & Karazsia, 2020), Chinese version; State eco-anxiety measured using a 7-item scale adapted from the State-Trait Anxiety Inventory (Maran & Begotti, 2021), answers were on a 5-point scale (1=not at all; 5=extremely). Emotions included: calm, tense, relaxed, anxious, peaceful, worrried and terrified.	The datasets used in the study are from a preregistered experiment (Study 1) and a cross-sectional survey (Study 2). Participants were recruited online through WeChat advertisements for Study 1 and through the Sojump platform for Study 2, targeting Chinese college students.	- Mean level of CCA was 2.76 (SD=0.95). Global warming news increased eco-anxiety and donations to environmental organizations, but did not directly link eco-anxiety to pro-environmental behavior. - Regular attention to climate change news was positively correlated with both eco-anxiety and pro-environmental behavior, with eco-anxiety mediating this relationship. - High resilience reduced eco-anxiety and pro-environmental behaviors, demonstrating the resilience paradox in the context of media coverage.
Determining The Climate Change Anxiety Levels of University Students	Usta	2023	- Country: Turkey_x000D_ - Setting: University students	- Quantitative (data collected using an online survey via Google Forms)_x000D_ - Cross-sectional (data collected between September 21, 2022, and October 7, 2022)	Range: 18-30+ years Mean (SD): NS 18-23: 96%, 24-29: 3.5%, 30+ years: 0.5%	Female: 59.9%, Male: 40.1%	- Majority single (98.5%) - Majority live in urban areas (74%) - Majority have not received education on climate change (96.2%) - Distribution across various academic programs (e.g., first and emergency aid program: 33%, civil defense and firefighting program: 28.1%).	Sample size: 651	Climate change anxiety; measured using the Climate Change Concern Scale, adapted to Turkish setting (Stewart, (2021); Gezer & İlhan, (2021))	Participants were recruited on a voluntary basis through an online survey distributed via social media (WhatsApp), using a convenience sampling method.	- There is a statistically significant but weak positive relationship between age and climate change anxiety among university students. - females exhibit higher levels of climate change anxiety compared to males. - the place of residence and grade did not significantly affect climate change anxiety levels among university students.
Exploring Eco-anxiety: Experiences and Coping Strategies among Young People	Valle	2023	- Country: Multinational (specific countries not specified) - Setting: General population (young people aged 18-25) Master's dissertation	- Qualitative (data collected using semi-structured interviews via videoconferencing and a brief survey using Qualtrics) - Cross-sectional (data collected during the spring of 2023)	Range: 22-25_x000D_ Mean (SD): NS	Male: N=3_x000D_ Female: N=4	Quality of climate change education: Average	Sample size: 7	Eco-anxiety; measured using semi-structured interviews	Participants were recruited through social media platforms, specifically WhatsApp and Instagram, in April 2023.	- Young people with vicarious reactions to climate change experience a range of negative emotions including concern and helplessness._x000D_ - Emotion-focused coping strategies, particularly distancing, are the most commonly used by participants to manage eco-anxiety._x000D_ - The study's findings can inform the development of theories on eco-anxiety and assist mental health professionals in creating effective support protocols.
Psycho-social factors associated with climate distress, hope and behavioural intentions in young UK residents	Vercammen	2023	- Country: United Kingdom - Setting: General population	- Mixed-methods (data collected using an online survey with quantitative scales and qualitative free-text responses) - Cross-sectional (data collected between August 5 and October 26, 2020)	Range: 16-24_x000D_ Mean (SD): 21.01 (2.54)	Female: 60.9%_x000D_ Male: 31.9%_x000D_ Non-binary: 2.2%_x000D_ Not disclosed: 5%	Ethnicity: - Majority White (68.1%) - 15.8% Asian descent - 5.3% African/Caribbean - 5.3% mixed-race or multiple ethnic groups - 0.7% Arab - 0.2% LatinX - 4.6% not provided. Sexuality: - 15.8% identify as LGBTQ+ Urban/rural: - Majority resided in urban or peri-urban settings (78.8%) -11.9% rural or small town - 9.3% not provided. Household structure: - Most lived with family (60.9%), partner (10.6%), friends (15.8%), lived alone (5.4%). Socioeconomic status: - Mean Family Affluence Score: 8.23 (indicating higher socio-economic status, range 0-13)	Sample size: 539 (812 survey responses)	Climate distress; measured using the Climate Distress Scale (modified version)	Online survey. Participants were recruited through social media, mailing lists, youth networks, youth-focused charities, a paid quota survey panel (Prolific), and snowball sampling via the Young Persons Advisory Group (YPAG).	- 36.7% experienced low levels of climate distress, 53.2% moderate and 10.1% high. - Mental health factors contribute to vulnerability to climate distress, with higher distress observed in individuals with existing mental health conditions. - Climate distress is associated with demographic factors such as gender and higher socio-economic status, and it motivates both activism and pro-environmental behavior.
	Wray	2023	- Country: United States - Setting: General population of young people aged 16-24 Pre-print	- Quantitative (online survey) - Cross-sectional (data collection between November 2021 and January 2022).	Range: 16-24_x000D_ Mean (SD): 20.4 (2.5)	- Female: 49.8%_x000D_ - Male: 43.8%_x000D_ - Gender non-conforming: 4.5%_x000D_ - Self-defined: 0.8%_x000D_ - Not disclosed: 1.2%	- majority white (48.5%)_x000D_ - Hispanic/Latinx (20.9%)_x000D_ - Black/African-American (14.2%)_x000D_ - mixed-race/multiple ethnicities (7.0%)_x000D_ - Asian (6.6%)_x000D_ - Indigenous (1.8%)_x000D_ - LGBTQI+ (26.8%)_x000D_ - mostly students or part-time students (32.3%) and part-time workers (28.0%)_x000D_ - majority finished high school (80.1%)_x000D_ - some completed at least a Bachelor's degree (16.2%)_x000D_ - median Family Affluence Scale score: 7_x000D_ - mostly metropolitan residents (88.3%)_x000D_ - some in micropolitan areas (6.8%) and rural areas (4.9%)_x000D_ - 33.5% reported having a current mental health diagnosis or treatment	Sample size: 2834 valid responses (overall sample 2883). Response rate: Not mentioned	- Outcome measured: Eco-anxiety via Hogg Eco-anxiety Scale. - Climate distress measured via Reser et al.'s climate distress scale. - Climate emotions: 21 questions chosen based on feedback from the study's Young People's Advisory Group.	Cross-sectional online survey of US youth, adapted from the Changing Worlds survey conducted in the UK. Participants were recruited through a Qualtrics research panel, with sampling designed to mirror US census demographics and additional recruitment from areas vulnerable to climate events.	- Self-reported direct experience of climate-related events associated with eco-anxiety (adjusted mean difference 6.9 (95% CI 6.2-7.6)) and climate distress (5.2 (95% CI: 4.6-5.7)). - Direct exposure to climate impacts was associated with stronger emotional reactions to climate change and more functional interference. - Climate distress (possible score range: 8–40) was moderate (mean = 21.6, SD = 7.6). 30.7% could be classed as experiencing low levels of climate distress (score: 8–18), while the majority (56.5%) was moderately distressed (19-29), and a minority (12.9%) was highly distressed (score: 30–40). - Respondents scored relatively low on the Hogg Eco-anxiety Scale (possible score range: 0–39), although high variation in the scores (mean = 13.1, SD = 10.1). - When directly asked to rate how climate thoughts and feelings interfered with daily functioning (e.g. sleeping, focusing): 0 (“not at all”) − 5 (“extremely”)) respondents typically indicated experiencing “some” interference (median = 3, IQR = 1–3). - The most highly endorsed climate emotions were concern, interest, disappointment, frustration, sadness, anxiousness and anger. Emotions that were rated relatively low included both positive (e.g. courageous) and negative (e.g. cynical) emotions.
Development and validation of a youth climate anxiety scale for the Youth Development Instrument survey	Wu	2023	- Country: Canada_x000D_ - Setting: Schools	- Quantitative (data collected using an online survey)_x000D_ - Cross-sectional study design, with data collection occurring in Fall 2020 and Spring 2021	Range: 15-18_x000D_ Mean (SD): 16.3 (0.5)	Woman/girl: 45.9%_x000D_ Man/boy: 51.3%_x000D_ Gender minority: 2.8%	- Indigenous peoples in Canada: 7.2% - South Asian: 17.4% - White/European descent: 53.5% Parental education: - Graduate or Professional degree (e.g., Masters, PhD): 15.0% - University Degree (e.g., Bachelors): 22.0% - College Program (e.g., diploma, certificate, apprenticeship): 21.1% - High school or less: 17.5%	Sample size: 2306 included in analysis from total of 3795. Response rate: 61.9%	The measurement tool used for climate anxiety is the Climate Change Anxiety Scale - Short-form (CCAS-S)	The dataset used in the study is the Youth Development Instrument (YDI). Participants were recruited from eleventh-grade students in four schools across two British Columbian school districts for the pilot stage, and a larger group of students was invited for the second stage, with informed assent obtained from participants.	- Most adolescents reported feeling climate change worry (75.8%), with a smaller proportion experiencing climate anxiety (48.7%). - The CCAS-S was validated as a reliable and valid tool for measuring climate anxiety in adolescents, showing high internal consistency and good model fit. - Climate anxiety was positively associated with depression, generalized anxiety, and climate concern, but not significantly correlated with life satisfaction.
Climate-Change Worry among Two Cohorts of Late Adolescents: Exploring Macro and Micro Worries, Coping, and Relations to Climate Engagement and Well-Being	Wullenkord	2023	- Country: Sweden_x000D_ - Setting: High schools	- Quantitative (data collected using face-to-face surveys during regular school hours)_x000D_ - Cross-sectional (data collected in 2010 for Study 1 and late 2019/early 2020 for Study 2)	Study 1: Range: 16-20 Mean (SD): 17.17 (0.49) Study 2: Range: 16-22 years Mean (SD): 17.91 (0.68)	Study 1: 52.68% female Study 2: 58.43% female	- High-school students from central Sweden_x000D_ - Enrolled in various college preparatory and vocational programs (Social Science, Natural Science, Art, Music and Drama, Technology, and Childcare)	- Study 1 Sample size: 321 - Study 1 Response rate: 84% - Study 2 Sample size: 474 with valid data (from 480) - Study 2 Response rate: 68%	Climate-change worry (using a five-item scale by Ojala, 2012) assessing micro and macro worry.	The dataset consists of two convenience samples of Swedish high-school students. Study 1 included students from five municipalities in central Sweden in 2010, and Study 2 included students in late 2019/early 2020. Participants were recruited through convenience sampling.	- Macro worries mean 3.53 (1.33) higher than micro worries mean 2.76 (1.27) in both 2010 and 2019/20: mean 4.58, SD (1.36); mean 3.58 (1.42). - Climate-change worry is negatively associated with subjective well-being and positively associated with climate pessimism and pro-environmental behavior. - Macro-worry is more strongly related to pro-environmental behavior, while micro-worry is more strongly related to negative mental well-being. - Problem-focused coping mediates the relationship between climate worry and pro-environmental behavior, and climate worry increased from 2010 to 2020.
Students' emotional experiences with climate change and how universities can help	Hill-Harding	2024	- Country: United Kingdom - Setting: University Pre-print	- Mixed-methods (data collected using an online survey with quantitative questionnaires and open-ended questions)_x000D_ - Cross-sectional (data collected between March 22, 2023, and April 28, 2023)	NS - UG and PG students	Male: 13.5%_x000D_ Female: 69.6%_x000D_ Non-binary: 3.7%	- Undergraduate: 54.0%_x000D_ - Postgraduate: 39.8%_x000D_ - College of Arts: 25.7%_x000D_ - College of Medical, Veterinary and Life Sciences (MVLS): 23.8%_x000D_ - College of Science and Engineering (CoSE): 15.9%_x000D_ - College of Social Sciences (CoSS): 29.0%_x000D_ - UK origin: 51.4%_x000D_ - European origin: 11.7%_x000D_ - International origin: 31.8%	Sample size: 869	The outcomes measured are climate anxiety, climate change-related emotions, and thoughts. The measurement tools used are Clayton and Karazsia's (2020) climate anxiety scale and the Situated Assessment Method for Climate Anxiety Measurement (SAM² CAM).	The dataset consists of 869 students from a large UK university (2.5% of the student population). Participants were recruited through social media, university TEAMS channels, university subject pools, emails, and in-person advertising. They were required to provide their student email to ensure they were part of the university. Data collection was conducted using Qualtrics.	- Students experienced moderate climate anxiety intensity and high levels of negative emotions related to climate change. - On average, students experienced climate anxiety “rarely”, with a grand mean of 2.03 (1 to 5 scale; SD = 0.74). - Participants reported high levels of negative emotions, particularly feeling powerless (M = 7.22; 0 to 10 scale) and helpless (M = 7.15). On the contrary, students experienced low optimism (M = 2.08) and indifference (M = 2.47). - Many students wanted more climate change-related teaching and mental health support from their university. - The study highlights the serious negative impact of climate change on students' mental health and the need for universities to recognize their responsibilities in climate action.
The perceived impact of climate change on mental health and suicidality in Kenyan high school students	Ndetei	2024	- Country: Kenya_x000D_ - Setting: Schools	- Quantitative (data were collected using a paper and pencil questionnaire in a classroom setting)_x000D_ - Cross-sectional (data were collected between May and June 2022)	Range: 13-23 years_x000D_ Mean (SD): 16.13 (1.38)	Female: 33.2%_x000D_ Male: 66.6%_x000D_ Other: 0.2%	- Majority from rural areas (61.3%)_x000D_ - Schools represented different levels of government funding (national, extra-county, county, sub-county)_x000D_ - Students experienced direct impacts of climate change (e.g., loss of livelihoods)	Sample size: 2,652_x000D_ Response rate: 97.9%	Climate-related worry (“I am worried that climate change threatens people and the planet”, 0 = ‘Not worried,’ 1 = ‘A little,’ 2 = ‘Moderately,’ 3 = ‘Very worried,’ 4 = ‘Extremely worried,’ and 5 = ‘Prefer not to say’); climate-related emotions: (“Does climate change make you feel anxious?”; “Does climate change make you feel angry?”; “Does climate change make you feel afraid?”; “Does climate change make you feel powerless?”, answers 'yes', 'no', or 'prefer not to say').	The dataset consists of high school students from 10 schools in three regions of Kenya. Participants were recruited through a non-random approach based on the willingness of schools to participate, with a deliberate focus on including more rural schools.	- A majority of the respondents (69.9%) were worried about climate change. 35.4%, 25.5%, 36.4%, and 22% of the respondents felt anxious, angry, afraid and powerless, respectively. - Males were significantly not worried about climate change compared to females (29% vs. 19.3%). Females were also significantly more afraid of climate change than were males (42.3% vs. 33.8%). - There was a significant difference in worry about climate change depending on the location. Respondents in rural areas had a significantly higher proportion of being very worried about climate change compared to those in urban areas (19.9% vs. 15.6%). - Climate change is significantly associated with mental health concerns and suicidality among Kenyan high school students, with gender differences observed in levels of worry and fear. - Emotional symptoms and other mental health issues were linked to concerns about climate change, which also correlated with increased risks of suicidality.
Eco-anxiety among regional Australian youth with mental health problems: A qualitative study	Boyd	2024	- Country: Australia - Setting: Regional youth mental health service (headspace Port Macquarie, New South Wales)	- Qualitative (data collected through focus groups, one with clients, one with clinicians) - cross-sectional (no specific dates of data collection mentioned)	Range: 12-25 years_x000D_ Mean (SD): NS	NS (Not Specified)	- clients have existing mental health issues - clients have direct experience with Climate-related disasters - clients express socio-political awareness or engagement regarding Climate Change	Sample size: 25 (13 clinicans, 12 clients)	Eco-anxiety; Measurement tool: Focus group discussions	Participants were recruited through headspace Port Macquarie. Clients were recruited via advertisements on social media and flyers at the center's reception desk, while clinicians were recruited through the center manager and clinical lead.	- Three dimensions of eco-anxiety identified are helplessness in the present, hopelessness about the future, and acute stress related to climate-related events. - There is a disconnect between clinicians' perceptions and clients' experiences of eco-anxiety, indicating a need for better understanding and communication. -Misalignment between young and older people, including governments was a source of eco-anxiety.
How to measure climate change worry in adolescents? Psychometric properties of the Climate Change Worry Scale	Donati	2024	- Country: Italy - Setting: Schools	- Quantitative (data collected using an online survey during school time) - Cross-sectional (data collected during the 2022/2023 school year)	Range: 13-21 Mean (SD): 16.37 (1.27)	Male: 58%_x000D_ Female: 42%_x000D_ Other: NS_x000D_ Prefer not to answer: NS	- Participants attended different types of secondary schools: 44% lyceum, 35% technical institute, 21% vocational institute_x000D_ - Study conducted in Tuscany, Italy	Sample size: 1,846	Climate change worry (CCW) measured using the Climate Change Worry Scale (CCWS), Italian version.	The dataset consists of 1,846 high school students from Tuscany, Italy. Participants were recruited by randomly selecting schools in Tuscany, contacting school principals.	- CCWS scores were significantly higher in girls (M = 26.83, SD = 8.58) than boys (M = 24.43, SD = 8.07), with a moderate effect size, t(1,844) = −5.98, p < .001, Cohen’s d = .28. Concerning age, CCWS scores were significantly higher in older adolescents (M = 26.14, SD = 8.62) than in younger adolescents (M = 24.72, SD = 7.97), with a small effect size, t(1,844) = −3.58, p < .001, Cohen’s d = .17.
Psychological dimensions associated with youth engagement in climate change issues: a person-centered approach	Geraci	2024	- Country: Italy - Setting: University students, research assistants and their acquaintances	- Quantitative (data collected using an online survey) - cross-sectional	Range: 19-26_x000D_ Mean (SD): 21.04 (1.65)	Female: 61%, Male: 39%	- majority had a diploma (87.9%), university degree (8.9%), middle school certification (3.1%) - parental marital status: majority cohabitating or married (76.8%) - parents mostly held high school diplomas (father: 42.4%, mother: 47.8%) - all participants Italian native speakers	Sample size: 224 Response rate: Not applicable	Climate change anxiety, measured using the Climate Change Anxiety Scale. Climate change worry, measured using the Climate Change Worry Scale. Both using the Italian adapted versions.	The study used an online survey with a snowball sampling method, recruiting 224 young Italian native speakers through students and research assistants distributing the survey among their acquaintances.	- The study identified three distinct profiles among young people regarding their perception and experience of climate change: Eco-Disengaged, Eco-Engaged/Oriented, and Eco-Engaged/Disoriented. Mean climate change worry 2.94 (SD=0.75). Mean climate change anxiety 1.49 (SD=0.62). Women reported higher climate worry (2.73 vs 3.07; p<0.001) and anxiety (1.42 vs 1.53; p not significant) compared to men.
Young adults from disadvantaged groups experience more stress and deterioration in mental health associated with polycrisis	Kałwak	2024	- Country: Poland - Setting: university Students	- Quantitative (data collected using an online survey)_x000D_ - Cross-sectional (data collected between February and May 2023)	Range: 21-24_x000D_ Mean (SD): NS	Male: 15.9%_x000D_ Female: 80.8%_x000D_ Other: 3.2%	- Polish residents - First-, second-, third-, fourth-, and fifth-grade students accounted for 18.9%, 28.8%, 31.3%, 13.2%, and 7.9% of the participants, respectively. - Majority heterosexual (70.5%) - Living with parents (28.3%) or roommates (29.5%) - At least partially financially independent (54.6%) - Working occasionally (30.0%) or regularly (42.0%)	Sample size: 403_x000D_ Response rate: Not applicable (convenience sampling used)	Stress caused by the ecological crisis (1 = I do not feel stressed about it at all; 2 = I rather do not feel stressed about it; 3 = I feel stressed about it a little bit; 4 = I feel stressed about it very much).	Participants were recruited using convenience sampling, with an online survey distributed via an anonymous link to students at various universities and faculties in Poland.	Not at all stressful: 6.95; rather not stressful: 23.08; stressful: 46.9; very stressful: 23.08%. Females and non-heterosexual had higher odds of stress related to the climate emergency.
Love of Nature in the Time of Climate Change: Environmental Science Undergraduates Report Higher Levels of Nature-Relatedness and Eco-Anxiety but Not Resilience	Kenstler	2024	- Country: United States_x000D_ - Setting: University	- Quantitative (data collected using an online survey)_x000D_ - Cross-sectional study design (dates of data collection not specified)	Range: 18-24_x000D_ Mean (SD): 20.01 (1.82)	Female: 57.4%_x000D_ Male: 36.7%_x000D_ Non-binary, genderqueer or gender nonconforming, transgender, or preferred not to specify: 5.9%	- Participants were from a variety of environmental science (ES) and non-environmental science (NES) majors including psychology, education, business, premed, undeclared, criminal justice, art, and communication studies. - 37% of the ES program's 98 majors participated in the study.	Sample size: 169 (185 prior to removal of missing data). 41 ES majors, 144 NES majors	Eco-anxiety measured using the Hogg Eco-Anxiety Scale and the Climate Change Anxiety Scale	Participants were recruited through the online SONA system for General Psychology students and in-person classroom visits for Environmental Science majors.	- environmental science majors reported significantly higher levels of climate change anxiety compared to non-environmental science majors.
Emotional responses and psychological health among young people amid climate change, Fukushima's radioactive water release, and wars in Ukraine and the Middle East, and the mediating roles of media exposure and nature connectedness: a cross-national analysis	Lau	2024	- Country: China, Portugal, South Africa, USA, UK_x000D_ - Setting: General population	- Quantitative (data collected using an online survey)_x000D_ - Cross-sectional (data collected between October 20 and November 3, 2023)	Range: 18-29 years_x000D_ Mean (SD): 24.36 (2.86)	Male: N=1000_x000D_ Female: N=1000	- Education level: Bachelor’s degree or above (76%), Below bachelor’s degree (24%) - Housing status: Public housing (20%), Private housing (76%), Other (3%) - No mental disorder diagnosed in past 12 months. Literate in English or Chinese.	Sample size: 2000 (400 from each country)	Emotional responses toward global crises were measured by asking the question “How strongly do you feel each of the following emotions when you think about the issue of [Climate Change]?” for eighteen emotional items, which include feeling ‘Sad’, ‘Guilty’, ‘Helpless’, ‘Ashamed’, ‘Anxious’, ‘Afraid’, ‘Outraged’, ‘Frustrated’, ‘Disgusted’, ‘Angry’, ‘Disappointed’, ‘Isolated’, ‘Disconnected’, ‘Interested’, ‘Hopeful’, ‘Engaged’, ‘Courageous’ and ‘Concerned’. Participants were asked to respond to each emotional item on a 4-Likert scale (0 = “Not at all” to 4 “Very much”) when thinking about the specific crisis. Overall emotional engagement measure derived.	The dataset used in the study is a cross-national online survey. Participants were recruited using stratified purposive sampling through online platforms www.wenjuan.com and www.prolific.com. The study included 400 participants from each country, with an equal number of male and female respondents.	- China had highest emotional engagement with climate change, USA the lowest. China was also the most anxious about climate change, South Africa was the least anxious.
Some Slice of Climate Anxiety . . . Is Good: A Cross-Sectional Survey Exploring the Relationship Between College Students Media Exposure and Perceptions About Climate Change	Maduneme	2024	- Country: United States_x000D_ - Setting: University	- Quantitative (data collected using a survey)_x000D_ - Cross-sectional (no specific dates of data collection mentioned)	Median=20 years	- Female: 67%_x000D_ - Male: 29%_x000D_ - Prefer to self-describe: 1.3%_x000D_ - Transgender: 1.3%_x000D_ - Non-binary/third gender: 1.0%_x000D_ - Prefer not to say: 0.5%	- Majority White (70%)_x000D_ - Predominantly sophomores (45%)_x000D_ - Nearly half identified as somewhat liberal (48%)	Sample size: 440 (398 in final sample)	Climate change anxiety measured using the Climate Change Anxiety Scale (CCAS)	The dataset used in the study is a survey conducted among college students from a Western university. Participants were recruited using a nonrandom convenience sampling method, and they were offered extra credit for participation.	- Mean climate anxiety=2.04 (SD=0.60). - Media exposure variables explained approximately 33% of the variance in climate anxiety (R2 = 0.333, SE =.458), with the frequency of media use (β =.05, p < .001) and attention given to climate change news (β =.34, p < .001) significantly predicting climate anxiety. When controlling for political affiliation, gender, education, ethnicity, and age, the model improved, explaining approximately 39% of the variance in climate anxiety (R2 = 0.387, SE =.458). The frequency of media use (β =.05, p < .001) and attention given to climate change news (β =.24, p < .001) significantly predicted climate anxiety. Political affiliation, level of education, and gender were significant covariates in the model. - Climate anxiety has a curvilinear relationship with pro-environmental intentions, where moderate anxiety predicts positive intentions, but higher anxiety leads to negative intentions.
Exploring the relationships between worry about climate change, belief about personal responsibility, and mental wellbeing among adolescents and young adults	Martin	2024	- Country: Multinational (22 European countries and Israel)_x000D_ - Setting: General population (adolescents and young adults)	- Quantitative (secondary analysis of face-to-face surveys) - Cross-sectional (data collected between August 2016 and December 2017)	Range: 15-35_x000D_ Mean (SD): NS	Boy/man: 49.92%, Girl/woman: 50.08%	- Urbanicity: Big city (36.10% weighted), Other region type (63.90% weighted) - Socioeconomic status: Living comfortably (30.74% weighted), Coping (46.92% weighted), Difficult/very difficult (22.34% weighted). - Excluded those who did not believe the world's climate is changing (2.4%).	Sample size: 11,825	Climate change worry: “How worried are you about climate change?”. Responses were given on a 5-point scale where 1 indicated “not at all worried” and 5 indicated “extremely worried”.	The dataset used in the study is the 2016/17 European Social Survey Round 8 (ESS8). Participants were recruited through random probability sampling, and data were collected via face-to-face interviews conducted in participants' homes.	- The weighted mean of worry about climate change was 3.04 (SE=0.02). - Girls/young women and those who frequently thought about climate change worried more about climate change and were higher on beliefs about personal responsibility to reduce climate change in unadjusted estimates. Young adults aged 26–35 and youth aged 19–25 did not report being more worried about climate change than those 15–18-years old. - Worry about climate change is negatively associated with happiness and life satisfaction among adolescents and young adults.
Everyday youth climate politics and performances of climate citizenship in Aotearoa New Zealand	Parsons	2024	- Country: Aotearoa New Zealand_x000D_ - Setting: Youth peer groups in Auckland	- Qualitative (data collected using focus groups) - Cross-sectional (data collected in early 2021)	Range: 16-24_x000D_ Mean (SD): NS	- Female: 88.89%_x000D_ - Male: 11.11%	- Over-representation of Asian, European, and Middle Eastern and Latin American (MELA) ethnic groups_x000D_ - Underrepresentation of Pacific peoples and Māori_x000D_ - Some participants are migrants_x000D_ - High level of involvement in youth-led ENGOs and School Strikes movement	Sample size: 18_x000D_ Response rate: Not applicable	Eco-anxiety: Focus groups with flexible discussion prompts	Participants were recruited using posters on student and community notice boards and digital recruitment through Facebook pages and other social media sites. Online recruitment was most effective.	- Participation in climate activism reduces eco-anxiety and increases hopefulness among youth about their collective ability to address climate change._x000D_ - Youth believe their individual actions can collectively lead to systemic changes, but they are critical of the shifting of mitigation responsibility onto individuals by governments and corporations._x000D_ - Young women play significant leadership roles in climate activism, with mitigation activities often linked to care practices.
The relationship between climate change anxiety and pro-environmental behavior in adolescents: the mediating role of future self-continuity and the	Qin	2024	- Country: China_x000D_ - Setting: Schools	- Quantitative (data collected using a paper questionnaire survey)_x000D_ - Cross-sectional (no specific dates of data collection mentioned)	Range: NS_x000D_ Mean (SD): NS	Male: 44.41%, Female: 55.59%	- School distribution: High school 1 (23.23%), High school 2 (23.28%), Middle school 1 (14.59%), Middle school 2 (11.83%), Middle school 3 (27.07%) - Place of residence: Urban (90.28%), Rural (9.72%) - Residency status: Reside at school (40.90%), Not-resident (59.10%) - Parental marital status: Divorce (13.18%), Non-Divorced (86.82%)	Sample size: 1,851_x000D_ Response rate: 95%	Climate change anxiety measured using the Climate Change Anxiety Scale (CCAS)	The dataset consists of 1,851 middle and high school students from two high schools and three middle schools in Chengdu, Sichuan Province, China. Participants were recruited by randomly selecting these schools and distributing questionnaires. A total of 2,000 questionnaires were distributed, and 1,851 valid responses were obtained after excluding invalid ones.	- CCA slightly higher among high school students compared to middle school. - There is a significant negative correlation between climate change anxiety and pro-environmental behaviors in adolescents. - future self-continuity mediates the relationship between climate change anxiety and pro-environmental behaviors. - Green self-efficacy moderates the relationship between future self-continuity and pro-environmental behaviors, but only in middle school students.
Climate worry and hope have different associations with wellbeing and climate friendly behaviors across young people from Sweden and Qatar	Rizeq	2024	- Country: Sweden, Qatar_x000D_ - Setting: Schools	- Quantitative (data collected using online surveys)_x000D_ - Cross-sectional (data collected from spring 2021 to spring 2022)	Range: 16-19 years_x000D_ Mean (SD): NS	Sweden:_x000D_ - Female: 61.37%_x000D_ - Male: 36.82%_x000D_ - Missing: 1.81%_x000D_ _x000D_ Qatar:_x000D_ - Female: 49.25%_x000D_ - Male: 50.75%	Not mentioned (the paper explicitly states that no other sociodemographic information was collected beyond age, sex, and country of residence)	Sample size: 411 (Sweden: 277, Qatar: 134)_x000D_ Response rate: Not applicable (convenience sampling)	Participants were asked to indicate from not at all = 1 to a very large extent = 6 the level of worry and hope they experience in relation to the climate crisis using single items: “To what extent are you worried about the climate change problem?” and “To what extent do you feel hope about the climate change problem?.”	The dataset consists of responses from online questionnaires completed by young people aged 16 to 19 from Sweden and Qatar. Participants in Sweden were recruited through convenience sampling by sending emails to secondary schools for permission to conduct the study, and data collection was facilitated by trained assistants during school hours using an online survey system.	- In Sweden mean climate worry = 3.76 (1.27) and in Qatar 3.81 (1.22). - Climate worry is positively associated with climate-friendly behaviors in both Swedish and Qatari young people. - In Qatar, climate worry is linked to negative affect and lower life satisfaction, while in Sweden, it is only linked to negative affect. - Climate hope enhances climate-friendly behaviors in Qatar and improves life satisfaction in Sweden, especially at high levels of worry.
Adolescents' Climate Anxiety Is Related to Participation in Pro-Environmental Movements Through Social Media Usage: Boys Show Greater Associations Than Girls	Romano	2024	- Country: Italy_x000D_ - Setting: High schools	- Quantitative (data collected using an online survey)_x000D_ - Cross-sectional study design (dates of data collection not mentioned)	Range: 13-19_x000D_ Mean (SD): 16.09 (1.46)	Female: 74%_x000D_ Male: 26%	- All participants were Italians (100%) - Majority attended high schools in Southern Italy and the islands (83%) and 17% in Northern Italy.	Sample size: 480	Climate anxiety measured using the Climate anxiety scale (Wullenkord et al., 2021), translated to Italian.	Participants were recruited through internal school communications, with participation being voluntary and requiring informed consent from students over 18 and parental consent for those under 18.	- Mean climate anxiety=19.41 (SD=10.5), range 12-84. - Higher climate anxiety is associated with increased social media usage for pro-environmental content, leading to a greater likelihood of participating in pro-environmental movements. - The mediation effect of social media usage on the relationship between climate anxiety and movement participation is stronger in boys than girls.
A 'greenhouse affect'? Exploring young Australians' emotional responses to climate change	Russell	2024	- Country: Australia_x000D_ - Setting: Young adults, primarily university students or those in tertiary education	- Qualitative, interpretivist study (data collected using semi-structured interviews conducted over Zoom) - Cross-sectional (data collected around the time of the 2022 Australian Federal election)	Range: 18-24_x000D_ Mean (SD): NS	NS	- Most participants had completed or were currently enrolled in tertiary education. - Participants were recruited from multiple jurisdictions in Australia (Australian Capital Territory (n = 5), New South Wales (n = 3), Queensland (n = 1), South Australia (n = 2) and Victoria (n = 3)). - Likely represent a group highly engaged on issues of climate change and politics.	Sample size: 14_x000D_ Response rate: Not mentioned	- Emotional responses to climate change (e.g., worry, hopelessness, sadness, frustration) measured using semi-structured interviews. - ' How often do you think about climate change? How does it make you feel?' Follow-up: 'Can you describe what sorts of feelings they are, or what they focus on?'	Participants were recruited using social media platforms (Twitter and Facebook) and snowballing.	- Climate change is a multidimensional emotional challenge for young Australians, involving fragmented education, political disillusionment, uncertain futures, and issues of agency. - Young Australians experience interrelated emotions regarding climate change that resist reduction to single labels like 'eco-anxiety.' Participants commonly expressed anger, overwhelm, depression and guilt and often compounded. - An overarching sense of worry about the impacts of climate change produced deep unease about the future, resulting in uncertainty about personal life choices.
"Bringing Children in a Burning World?" The Role of Climate Anxiety and Threat Perceptions in Childbearing Motivations of Emerging Adults in Switzerland	Zimmermann	2024	- Country: Switzerland_x000D_ - Setting: University	- Quantitative (data collected using an online survey)_x000D_ - Cross-sectional (data collected between December 14, 2021, and February 28, 2022)	Range: 18-25_x000D_ Mean (SD): 21.90 (1.84)	- Female: 79.2%_x000D_ - Male: 20.8%	- majority Swiss citizens (85.9%) - Participants all childless - all students (30.2% first-year Bachelor, 42.8% sophomores/juniors, 27% Master students) - living arrangements: 49.7% with parents, 27% in shared flats, 13.6% alone, 7.1% with a partner	Sample size: 1211_x000D_ Response rate: Not mentioned	- Climate anxiety measured using the Climate Change anxiety Scale (CCAS), French version.	The dataset consists of a sample recruited through an online survey distributed via email to all undergraduate and graduate students at the University of Lausanne. Participants were childless students, excluding those older than 25 or who were parents.	- Mean climate anxiety=1.82 (SD=0.68). Climate anxiety significantly predicts greater perceptions of threat, which in turn relate to less positive and more negative childbearing motivations. - Threat perceptions fully mediate the relationship between climate anxiety and negative childbearing motivations and partially mediate the relationship with positive motivations. - No gender differences were found in the relationships between climate anxiety, threat perceptions, and childbearing motivations.
